# Polygenic risk scores for autoimmune related diseases are significantly different and skewed in cancer exceptional responders

**DOI:** 10.1101/2023.02.22.23285773

**Authors:** Siyuan Chen, Amelia LM Tan, Cassandra Perry, Susanne Churchill, Margaret Vella, Jenny Mao, Vinay Viswanadham, Shilpa Kobren, Isaac S Kohane

## Abstract

A group of 54 exceptional responders (ERs) to cancer treatment across a variety of cancers and treatments were compared to typical cancer patients using previously defined polygenic risk scores (PRS) for multiple autoimmune-related diseases including type 1 diabetes (T1D), hypothyroidism, psoriasis, rheumatoid arthritis, multiple sclerosis, and inflammatory bowel (IBD) disease. Most of the ERs were not treated with checkpoint inhibitors and included a broad array of tumor types. Significantly elevated PRSs were found between ERs relative to typical cancer patients in T1D, hypothyroidism, and psoriasis. IBD PRS scores were significantly decreased in the ERs.

## Supplementary Tables for "Polygenic risk scores for autoimmune related diseases are significantly different and skewed in cancer exceptional responders"

### Sheet: Sup fig1 Drug summary
Drug classification	Num of patients	Percentage
Antiangiogenic therapy	8	0.142857
Anti VEGF	7	0.125
Chemotherapy	41	0.732143
Anti-mitotic	18	0.321429
Antimetabolite	18	0.321429
Alkylating Agent	16	0.285714
Topoisomerase inhibitor	16	0.285714
Cytotoxic	12	0.214286
Hormone therapy	9	0.160714
Estrogen antagonist	6	0.107143
Immunotherapy	7	0.125
Checkpoint inhibitor	4	0.0714286
Radiation	26	0.464286
Targeted therapy	22	0.392857
Inhibitor of receptor tyrosine kinases	6	0.107143
HER2 therapy	4	0.0714286

### Sheet: Supplementary Table 1A
ID	NED.or.not	Cancer_type	Multi_cancer	Tumor_stage	Gender	AgeGroup	Ethinicity	CAM	CAM_Detail	Surgery	Surgery_Detail	Survival_time	Survival_status
1	NED	breast	1	4	F	51-55	.	2	reiki	2	.	5989	alive
2	chronic	leukemia	0	0	M	51-55	.	1	.	0	.	11174	alive
3	chronic	prostate	0	4	M	61-65	.	2	.	0	.	3809	alive
4	chronic	bladder	0	4	M	56-60	.	0	.	2	.	2860	alive
5	chronic	pancreatic	0	4	M	61-65	.	0	.	0	.	2288	alive
6	chronic	leukemia	0	NA	M	61-65	.	0	.	0	.	3702	alive
7	NED	pancreatic	0	NA	M	66-70	.	0	.	2	.	3179	alive
8	NED	melanoma	0	NA	M	61-65	white	0	.	2	.	4542	alive
9	NCT (pt-reported)	ovarian and endometrial	1	NA	F	81-85	.	1	.	0	.	11200	alive
10	chronic	breast	0	4	F	66-70	.	0	.	0	.	9360	alive
11	SBT (pt-reported)	lung	0	4	F	61-65	.	0	.	0	.	2591	alive
12	NED	ovarian	1	4	F	66-70	.	1	Mind Body at Harvard Vanguard	2	.	7024	alive
13	chronic	ovarian	1	4	F	66-70	.	0	.	0	.	4072	alive
14	chronic	renal	0	4	M	61-65	.	0	.	0	.	5508	alive
15	achieved PR? Chronic	cholangiocarcinoma	0	NA	F	46-50	.	0	.	2	.	4083	alive
16	NED	ampulla of Vater	1	2	F	71-75	.	0	.	2	whipple	2642	alive
17	NED	uterine	0	4	F	61-65	.	0	.	2	.	3765	alive
18	NED	breast	0	NA	F	61-65	.	1	An Oasis of Healing Mesa, AZ	0	.	3818	alive
19	full remission but not anymore	pancreatic	0	4	F	41-45	white	0	.	0	.	2121	alive
20	chronic	breast	0	4	F	66-70	.	0	.	0	.	4736	alive
21	SBT (pt-reported)	melanoma	0	NA	F	36-40	.	0	.	0	.	792	alive
22	NED	angiosarcoma	0	3	M	66-70	.	0	.	2	.	10332	alive
23	NED	pancreatic	0	2	M	61-65	.	0	.	2	whipple	2563	alive
24	chronic	leukemia	0	NA	M	66-70	.	0	.	0	.	2579	alive
25	NED but neuroendocrine tumors now	GEJ adenocarcinoma	0	4	F	76-80	White	1	massage, counseling, prayer	0	.	3533	alive
26	SBT, NED (pt-reported)	lung	0	NA	F	71-75	.	0	.	0	.	3255	alive
27	chronic	lung	0	4	F	66-70	.	1	Institute Qigong and Integrative Medicine; acupuncturist, Reiki, therapy	2	.	5787	alive
28	SBT, chronic (pt-reported)	breast	0	4	F	56-60	.	0	.	0	.	3026	dead
29	SBT (pt-reported)	gastro-intestinal;prostate	1	NA	M	71-75	.	1	.	0	.	2262	alive
30	NED	breast	0	2	F	66-70	.	1	massage therapy, foot reflexology	2	.	515	alive
31	NED	breast	0	4	F	66-70	Caucasian	0	.	2	.	8987	alive
32	NER	glioblastoma	0	4	M	66-70	.	0	.	2	.	7980	alive
33	chronic	breast	1	NA	F	71-75	.	0	.	0	.	12477	alive
34	NED	pancreatic	0	NA	M	61-65	.	0	.	2	.	2638	alive
35	chronic	glioblastoma	0	4	M	76-80	.	0	.	0	.	2786	dead
36	chronic	breast	0	4	F	56-60	Caucasian	1	.	2	.	5130	alive
37	chronic	pancreatic	0	NA	M	66-70	.	0	.	2	.	1561	alive
38	NED	lung	0	4	F	66-70	.	0	.	2	.	4661	alive
39	NCT, NED (pt-reported)	kidney	1	4	F	66-70	.	0	.	1	.	5820	alive
40	NED	lung	1	3	F	81-85	.	1	Young Living Essential Oils mist, reiki, intuitive counseling, hands on healing, group consciousness therapy, essential oil treatments weekly	2	kidney and uterus	7706	alive
41	NCT (pt-reported)	breast	0	4	F	76-80	.	1	.	1	bilateral mastectomy	10722	alive
42	NED	colon	0	4	M	66-70	.	1	tai chi, reiki, meditation	2	.	6184	alive
43	NED	ovarian	0	4	F	71-75	.	0	.	2	.	6154	alive
44	NCT (pt-reported)	colon	0	NA	F	76-80	.	0	.	1	.	4702	alive
45	NED but indolent lung tumor	pancreatic	0	NA	M	86-90	.	0	.	2	.	6985	alive
46	chronic	breast	1	4	F	66-70	.	0	.	2	TAHBSO for endometrial, mastectomy for breast	11188	alive
47	achieved remission but has relapsed	leukemia	0	NA	F	66-70	.	0	.	0	.	3802	alive
48	NED but new tumor "Interestingly, pathology suggests a much better differentiated lesion at this time and not an anaplastic thyroid cancer"	thyroid	0	NA	M	51-55	.	0	.	2	.	3834	alive
49	NER	uterine	0	NA	F	66-70	.	0	.	2	TAHBSO	3888	alive
50	chronic	lung	0	4	F	66-70	.	0	.	2	lumpectomy for invasive ductal cancer	4175	alive
51	NER	pancreatic	0	NA	M	71-75	Caucasian/White	0		2	whipple and liver	4917	alive
52	NCT (pt-reported)	breast	0	4	F	61-65	.	0	.	0	.	6628	alive
53	SBT (pt-reported)	breast	0	4	F	71-75	.	0	.	0	.	5735	alive
54	chronic	kidney	0	NA	M	51-55	.	0	.	2	.	2980	alive

### Sheet: Supplementary Table 1B
Drugs_name_in_EHR	Drugs	1	2	3	4	5	6	7	8	9	10	11	12	13	14	15	16	17	18	19	20	21	22	23	24	25	26	27	28	29	30	31	32	33	34	35	55	36	37	38	39	40	41	42	56	43	44	45	46	47	48	49	50	51	52	53	54	Total	Level2_classification	Level1_classification
Radiation (NOS)	Radiation (NOS)	1	0	0	1	0	0	0	1	0	1	0	0	0	0	0	1	1	0	0	0	1	1	0	0	0	0	0	0	0	1	1	0	1	1	1	0	1	0	0	0	1	0	0	1	0	1	1	0	0	1	0	1	0	0	0	0	20	Radiation	Radiation
Abraxane/Paclitaxel/Taxol	Paclitaxel	1	0	0	0	0	0	0	0	0	1	0	1	0	0	0	0	1	1	0	1	0	0	0	0	0	0	0	1	0	1	1	0	0	1	0	0	1	0	0	0	0	0	0	0	1	0	0	0	0	0	1	0	0	0	0	0	13	anti-mitotic	Chemotherapy
Gemcitabine	Gemcitabine	0	0	0	1	1	0	0	0	0	1	0	1	0	0	0	1	0	0	0	0	0	0	1	0	0	0	0	1	0	0	0	0	0	1	0	0	0	1	0	0	0	0	0	1	0	0	0	0	0	0	0	0	1	0	0	0	11	Antimetabolite	Chemotherapy
Carboplatin	Carboplatin	0	0	0	0	0	0	0	0	1	1	0	1	0	0	0	0	0	0	0	0	0	0	0	0	0	1	0	1	0	0	0	0	0	0	0	0	1	0	1	0	0	0	0	0	1	0	0	0	0	0	1	0	0	0	0	0	9	Alkylating Agent	Chemotherapy
Infusional 5FU/In combination therapy	Fluorouracil	0	0	0	0	0	0	1	0	0	0	0	0	0	0	0	0	0	0	1	0	0	0	1	0	0	0	0	0	0	0	0	0	0	1	0	0	0	0	0	0	0	1	1	1	0	0	0	1	0	0	0	0	0	0	0	0	8	Antimetabolite	Chemotherapy
Irinotecan	Irinotecan	0	0	0	0	0	0	1	0	0	0	0	0	0	0	0	0	0	0	1	0	0	0	1	0	0	0	0	1	0	0	0	0	0	1	0	0	0	1	0	0	0	0	1	1	0	0	0	0	0	0	0	0	0	0	0	0	8	topoisomerase inhibitor	Chemotherapy
Xeloda (Capecitabine)	Capecitabine	0	0	0	0	1	0	0	0	0	1	0	0	0	0	0	1	0	0	0	0	0	0	0	0	0	0	0	0	0	0	0	0	0	0	0	0	1	1	0	0	0	0	0	1	0	1	0	0	0	0	0	0	0	0	0	0	7	Cytotoxic	Chemotherapy
Cisplatin	Cisplatin	0	0	0	1	0	0	0	0	1	0	0	0	0	0	0	0	1	0	0	0	0	0	0	0	0	0	0	0	0	0	0	0	0	0	0	0	0	1	1	0	0	0	0	0	0	0	0	0	0	1	0	1	0	0	0	0	7	Alkylating Agent	Chemotherapy
Adriamycin/Doxorubicin/In combination therapy	Doxorubicin	1	0	0	0	0	0	0	0	0	0	0	1	0	0	0	0	0	0	0	0	0	0	0	0	0	0	0	0	0	1	1	0	1	0	0	0	0	0	0	0	0	1	0	0	0	0	0	0	0	1	0	0	0	0	0	0	7	topoisomerase inhibitor	Chemotherapy
Leukovoran/In combination therapy	Leucovorin	0	0	0	0	0	0	1	0	0	0	0	0	0	0	0	0	0	0	1	0	0	0	1	0	0	0	0	0	0	0	0	0	1	1	0	0	0	0	0	0	0	0	1	1	0	0	0	0	0	0	0	0	0	0	0	0	7	Rescue from antifolate therapy	Rescue treatment
Bevacizumab	Bevacizumab	1	0	0	0	0	0	0	0	0	0	0	0	1	0	0	0	0	1	0	0	0	0	0	0	0	0	0	0	0	0	0	0	0	0	1	0	0	0	1	0	0	0	1	0	0	0	0	0	0	0	0	0	0	0	0	0	6	anti VEGF	antiangiogenic therapy
Taxotere	Docetaxel	0	0	0	0	0	0	0	0	0	1	0	0	0	0	0	0	0	0	0	0	0	0	0	0	0	0	0	0	0	1	0	0	1	0	0	0	0	1	1	0	0	0	0	0	0	0	0	0	0	1	0	0	0	0	0	0	6	anti-mitotic	Chemotherapy
Oxaliplatin/In combination therapy	Oxaliplatin	0	0	0	0	0	0	1	0	0	0	0	0	0	0	0	0	0	0	1	0	0	0	1	0	0	0	0	0	0	0	0	0	0	1	0	0	0	0	0	0	0	0	1	1	0	0	0	0	0	0	0	0	0	0	0	0	6	Antimetabolite	Chemotherapy
Cytoxan/In combination therapy	Cyclophosphamide	1	0	0	0	0	0	0	0	0	0	0	0	0	0	0	0	0	0	0	0	0	0	0	0	0	0	0	0	0	0	1	0	1	0	0	0	0	0	0	0	0	1	0	0	0	0	0	1	0	0	0	0	0	0	0	0	5	Cytotoxic	Chemotherapy
Femara/Letrozole	Letrozole	0	0	0	0	0	0	0	0	0	1	0	0	0	0	0	0	0	0	0	1	0	0	0	0	0	0	0	0	0	0	0	0	0	0	0	0	0	0	0	0	0	0	0	0	0	0	0	1	0	0	0	0	0	1	1	0	5	Aromatase Inhibitor	Hormone therapy
Folfirinox	Leucovorin; Fluorouracil; Irinotecan Hydrochloride; Oxaliplatin	0	0	0	0	0	0	1	0	0	0	0	0	0	0	0	0	0	0	1	0	0	0	1	0	0	0	0	0	0	0	0	0	0	1	0	0	0	0	0	0	0	0	0	1	0	0	0	0	0	0	0	0	0	0	0	0	5	Combination therapy	Chemotherapy
Chemotherapy (unspecified)	Chemotherapy (unspecified)	0	0	0	0	0	0	0	0	0	0	0	0	0	0	0	0	0	0	0	0	0	0	0	0	1	0	0	0	1	0	0	0	0	0	0	0	0	0	0	0	1	0	0	0	0	0	1	0	0	0	0	0	0	0	0	0	4	.	Chemotherapy
Aromasin/Exemestane(oral)	Exemestane	0	0	0	0	0	0	0	0	0	1	0	0	0	0	0	0	0	0	0	1	0	0	0	0	0	0	0	0	0	0	0	0	0	0	0	0	0	0	0	0	0	0	0	0	0	0	0	1	0	0	0	0	0	0	1	0	4	Aromatase Inhibitor	Hormone therapy
Faslodex/Fulvestrant	Fulvestrant	0	0	0	0	0	0	0	0	0	1	0	0	0	0	0	0	0	0	0	0	0	0	0	0	0	0	0	0	0	0	0	0	0	0	0	0	0	0	0	0	0	0	0	0	0	0	0	1	0	0	0	0	0	1	1	0	4	Estrogen antagonist	Hormone therapy
Keytruda/Pembrolizumab/Pembrolizumab Q3W	Pembrolizumab	0	0	0	0	0	0	0	0	0	0	0	0	0	1	1	0	0	0	0	0	1	0	0	0	0	0	0	1	0	0	0	0	0	0	0	0	0	0	0	0	0	0	0	0	0	0	0	0	0	0	0	0	0	0	0	0	4	Checkpoint inhibitor	Immunotherapy
Tamoxifen	Tamoxifen	0	0	0	0	0	0	0	0	0	1	0	0	0	0	0	0	0	0	0	0	0	0	0	0	0	0	0	0	0	0	0	0	0	0	0	0	0	0	0	0	0	0	0	0	1	0	0	1	0	0	0	1	0	0	0	0	4	Estrogen antagonist	Hormone therapy
Herceptin (trastazumab)	Trastazumab	0	0	0	0	0	0	0	0	0	1	0	0	0	0	0	0	0	0	0	1	0	0	0	0	0	0	0	0	0	1	0	0	0	0	0	0	1	0	0	0	0	0	0	0	0	0	0	0	0	0	0	0	0	0	0	0	4	HER2 therapy	Targetted therapy
gemcitabine-momelotinib	Gemcitabine; Momelotinib	0	0	0	1	1	0	0	0	0	0	0	0	0	0	0	1	0	0	0	0	0	0	0	0	0	0	0	0	0	0	0	0	0	0	0	0	0	0	0	0	0	0	0	0	0	0	0	0	0	0	0	0	0	0	0	0	3	Combination therapy	Targetted therapy
Zometa	Zoledronic acid	0	0	0	0	0	0	0	0	0	0	0	0	0	0	0	0	0	0	0	0	0	0	0	0	0	0	0	0	0	0	0	0	0	0	0	0	1	0	0	0	0	0	0	0	0	0	0	1	0	0	0	0	0	0	1	0	3	Bisphosphonate	Bone preserving
Cryoablation	Cryoablation	0	0	0	0	0	0	0	0	0	0	0	0	0	1	0	0	0	0	0	0	0	0	0	0	0	0	0	0	0	0	0	0	0	0	0	0	0	0	0	0	0	0	0	0	0	0	0	0	0	0	0	0	0	0	0	1	2	Ablative	Mechanical
Eribulin	Eribulin	0	0	0	0	0	0	0	0	0	1	0	0	0	0	0	0	0	0	0	0	0	0	0	0	0	0	0	1	0	0	0	0	0	0	0	0	0	0	0	0	0	0	0	0	0	0	0	0	0	0	0	0	0	0	0	0	2	anti-mitotic	Targetted therapy
Erlotinib (Tarceva)	Erlotinib	0	0	0	0	0	0	0	0	0	0	0	0	0	0	0	0	0	0	0	0	0	0	0	0	0	1	1	0	0	0	0	0	0	0	0	0	0	0	0	0	0	0	0	0	0	0	0	0	0	0	0	0	0	0	0	0	2	inhibitor of receptor tyrosine kinases	Targetted therapy
Tykerb	Lapatinib	0	0	0	0	0	0	0	0	0	0	0	0	0	0	0	0	0	0	0	1	0	0	0	0	0	0	0	0	0	0	0	0	0	0	0	0	1	0	0	0	0	0	0	0	0	0	0	0	0	0	0	0	0	0	0	0	2	inhibitor of receptor tyrosine kinases	Targetted therapy
Folfiri	Leucovorin; Fluorouracil; Irinotecan Hydrochloride	0	0	0	0	0	0	0	0	0	0	0	0	0	0	0	0	0	0	1	0	0	0	0	0	0	0	0	0	0	0	0	0	0	0	0	0	0	0	0	0	0	0	1	0	0	0	0	0	0	0	0	0	0	0	0	0	2	Antimetabolite	Chemotherapy
Lupron	Leuprorelin	0	0	1	0	0	0	0	0	0	0	0	0	0	0	0	0	0	0	0	0	0	0	0	0	0	0	0	0	0	0	0	0	0	0	0	1	0	0	0	0	0	0	0	0	0	0	0	0	0	0	0	0	0	0	0	0	2	GNRH antagonist	Hormone therapy
Methotrexate/In combination therapy	Methotrexate	0	0	0	0	0	0	0	0	0	0	0	0	0	0	0	0	0	0	0	0	0	0	0	0	0	0	0	0	0	0	0	0	1	0	0	0	0	0	0	0	0	0	0	0	0	0	0	1	0	0	0	0	0	0	0	0	2	Antimetabolite	Chemotherapy
Neratinib (Nerlynx)	Neratinib	0	0	0	0	0	0	0	0	0	1	0	0	0	0	0	0	0	0	0	0	0	0	0	0	0	0	0	0	0	0	0	0	0	0	0	0	1	0	0	0	0	0	0	0	0	0	0	0	0	0	0	0	0	0	0	0	2	HER2 therapy	Targetted therapy
Ibrance	Palbociclib	0	0	0	0	0	0	0	0	0	0	0	0	0	0	0	0	0	0	0	0	0	0	0	0	0	0	0	0	0	0	0	0	0	0	0	0	0	0	0	0	0	0	0	0	0	0	0	0	0	0	0	0	0	1	1	0	2	inhibitor CDK4/CDK6	Targetted therapy
Alimta/Pemetrexed	Pemetrexed	0	0	0	0	0	0	0	0	0	0	0	0	0	0	0	0	0	0	0	0	0	0	0	0	0	1	0	0	0	0	0	0	0	0	0	0	0	0	1	0	0	0	0	0	0	0	0	0	0	0	0	0	0	0	0	0	2	antifolate	Targetted therapy
Perjeta/Pertuzumab	Pertuzumab	0	0	0	0	0	0	0	0	0	1	0	0	0	0	0	0	0	0	0	0	0	0	0	0	0	0	0	0	0	0	0	0	0	0	0	0	1	0	0	0	0	0	0	0	0	0	0	0	0	0	0	0	0	0	0	0	2	HER2 therapy	Targetted therapy
Rucarparib	Rucaparib	0	0	0	0	0	0	0	0	0	0	0	0	1	0	0	0	0	0	0	0	0	0	0	0	0	0	0	0	0	0	0	0	0	0	0	0	0	1	0	0	0	0	0	0	0	0	0	0	0	0	0	0	0	0	0	0	2	PARP Inhibitor	Targetted therapy
Stem Cell	Stem Cell	0	0	0	0	0	0	0	0	0	1	0	0	0	0	0	0	0	0	0	0	0	0	0	1	0	0	0	0	0	0	0	0	0	0	0	0	0	0	0	0	0	0	0	0	0	0	0	0	0	0	0	0	0	0	0	0	2	Cellular therapy	Cellular therapy
Stereotactic radiation	Stereotactic radiation	0	0	0	0	0	0	0	0	0	0	0	0	0	0	0	0	0	0	0	0	0	0	0	0	0	0	0	0	0	0	0	0	0	0	0	0	0	0	0	0	0	0	0	0	0	0	0	1	0	0	1	0	0	0	0	0	2	Radiation	Radiation
Abemaciclib	Abemaciclib	0	0	0	0	0	0	0	0	0	0	0	0	0	0	0	0	0	0	0	0	0	0	0	0	0	0	0	0	0	0	0	0	0	0	0	0	0	0	0	0	0	0	0	0	0	0	0	1	0	0	0	0	0	0	0	0	1	inhibitor CDK4/CDK6	Targetted therapy
ABT-510	ABT-510	0	0	0	0	0	0	0	0	0	0	0	0	0	0	0	0	0	0	0	0	0	0	0	0	0	0	0	0	0	0	0	0	0	0	0	0	0	0	0	1	0	0	0	0	0	0	0	0	0	0	0	0	0	0	0	0	1	thrombospondin-1 agonist	antiangiogenic therapy
AC	AC	0	0	0	0	0	0	0	0	0	1	0	0	0	0	0	0	0	0	0	0	0	0	0	0	0	0	0	0	0	0	0	0	0	0	0	0	0	0	0	0	0	0	0	0	0	0	0	0	0	0	0	0	0	0	0	0	1	.	.
Proleukin (high dose IL-2)	Aldesleukin	0	0	0	0	0	0	0	0	0	0	0	0	0	0	0	0	0	0	0	0	0	0	0	0	0	0	0	0	0	0	0	0	0	0	0	0	0	0	0	1	0	0	0	0	0	0	0	0	0	0	0	0	0	0	0	0	1	Immune therapy	Targetted therapy
Allogenic trans	Allogenic trans	0	0	0	0	0	1	0	0	0	0	0	0	0	0	0	0	0	0	0	0	0	0	0	0	0	0	0	0	0	0	0	0	0	0	0	0	0	0	0	0	0	0	0	0	0	0	0	0	0	0	0	0	0	0	0	0	1	Cellular therapy	Cellular therapy
Arimedix	Anastrozole	0	0	0	0	0	0	0	0	0	1	0	0	0	0	0	0	0	0	0	0	0	0	0	0	0	0	0	0	0	0	0	0	0	0	0	0	0	0	0	0	0	0	0	0	0	0	0	0	0	0	0	0	0	0	0	0	1	Aromatase Inhibitor	Hormone therapy
Aromitase inhibitors	Aromitase inhibitors	0	0	0	0	0	0	0	0	0	1	0	0	0	0	0	0	0	0	0	0	0	0	0	0	0	0	0	0	0	0	0	0	0	0	0	0	0	0	0	0	0	0	0	0	0	0	0	0	0	0	0	0	0	0	0	0	1	Aromatase Inhibitor	Hormone therapy
Inlyta	Axitinib	0	0	0	0	0	0	0	0	0	0	0	0	0	1	0	0	0	0	0	0	0	0	0	0	0	0	0	0	0	0	0	0	0	0	0	0	0	0	0	0	0	0	0	0	0	0	0	0	0	0	0	0	0	0	0	0	1	inhibitor of receptor tyrosine kinases	Targetted therapy
Azacitidine	Azacitidine	0	0	0	0	0	1	0	0	0	0	0	0	0	0	0	0	0	0	0	0	0	0	0	0	0	0	0	0	0	0	0	0	0	0	0	0	0	0	0	0	0	0	0	0	0	0	0	0	0	0	0	0	0	0	0	0	1	Antimetabolite	Chemotherapy
Treanda	Bendamustine	0	0	0	0	0	0	0	0	0	0	0	0	0	0	0	0	0	0	0	0	0	0	0	0	0	0	0	0	0	0	0	0	0	0	0	0	0	0	0	0	0	0	0	0	0	0	0	0	1	0	0	0	0	0	0	0	1	anti-mitotic	Chemotherapy
Bicalutamide	Bicalutamide	0	0	0	0	0	0	0	0	0	0	0	0	0	0	0	0	0	0	0	0	0	0	0	0	0	0	0	0	0	0	0	0	0	0	0	1	0	0	0	0	0	0	0	0	0	0	0	0	0	0	0	0	0	0	0	0	1	Androgen antagonist	Hormone therapy
BMT	BMT	0	0	0	0	0	0	0	0	0	0	0	0	0	0	0	0	0	0	0	0	0	0	0	0	0	0	0	0	0	0	0	0	0	0	0	0	0	0	0	0	0	1	0	0	0	0	0	0	0	0	0	0	0	0	0	0	1	Cellular therapy	Cellular therapy
Bortezomib	Bortezomib	0	0	0	0	0	0	0	0	0	0	0	0	0	0	0	0	0	0	0	0	0	0	0	1	0	0	0	0	0	0	0	0	0	0	0	0	0	0	0	0	0	0	0	0	0	0	0	0	0	0	0	0	0	0	0	0	1	Proteasome inhibitor	Targetted therapy
Brachytherapy	Brachytherapy	0	0	0	0	0	0	0	0	0	0	0	0	0	0	0	0	0	1	0	0	0	0	0	0	0	0	0	0	0	0	0	0	0	0	0	0	0	0	0	0	0	0	0	0	0	0	0	0	0	0	0	0	0	0	0	0	1	Radiation	Radiation
Gliadel BCNU	Carmustine	0	0	0	0	0	0	0	0	0	0	0	0	0	0	0	0	0	0	0	0	0	0	0	0	0	0	0	0	0	0	0	1	0	0	0	0	0	0	0	0	0	0	0	0	0	0	0	0	0	0	0	0	0	0	0	0	1	Alkylating Agent	Chemotherapy
Casodex	Casodex	0	0	0	0	0	0	0	0	0	0	0	0	0	0	0	0	0	0	0	0	0	0	0	0	0	0	0	0	0	0	0	0	0	0	0	1	0	0	0	0	0	0	0	0	0	0	0	0	0	0	0	0	0	0	0	0	1	Androgen antagonist	Hormone therapy
Xalkori	Crizotinib	0	0	0	0	0	0	0	0	0	0	1	0	0	0	0	0	0	0	0	0	0	0	0	0	0	0	0	0	0	0	0	0	0	0	0	0	0	0	0	0	0	0	0	0	0	0	0	0	0	0	0	0	0	0	0	0	1	inhibitor of receptor tyrosine kinases	Targetted therapy
CAF (high dose)	Cyclophosphamide; Doxorubicin; Fluorouracil	0	0	0	0	0	0	0	0	0	0	0	0	0	0	0	0	0	0	0	0	0	0	0	0	0	0	0	0	0	0	0	0	0	0	0	0	0	0	0	0	0	1	0	0	0	0	0	0	0	0	0	0	0	0	0	0	1	Combination therapy	Chemotherapy
CMF	Cyclophosphamide; Methotrexate; Fluorouracil	0	0	0	0	0	0	0	0	0	0	0	0	0	0	0	0	0	0	0	0	0	0	0	0	0	0	0	0	0	0	0	0	0	0	0	0	0	0	0	0	0	0	0	0	0	0	0	1	0	0	0	0	0	0	0	0	1	Combination therapy	Chemotherapy
Xgeva	Denosumab	0	0	0	0	0	0	0	0	0	0	0	0	0	0	0	0	0	0	0	0	0	0	0	0	0	0	0	0	0	0	0	0	0	0	0	0	0	0	0	0	0	0	0	0	0	0	0	0	0	0	0	0	0	0	1	0	1	RANKL inhbitor	Bone preserving
EGFR Inhib	EGFR Inhib	0	0	0	0	0	0	0	0	0	0	0	0	0	0	0	0	0	0	0	0	0	0	0	0	0	0	1	0	0	0	0	0	0	0	0	0	0	0	0	0	0	0	0	0	0	0	0	0	0	0	0	0	0	0	0	0	1	inhibitor of receptor tyrosine kinases	Targetted therapy
electron beam XRT	electron beam XRT	0	0	0	0	0	0	0	0	0	0	0	0	0	0	0	0	0	0	0	1	0	0	0	0	0	0	0	0	0	0	0	0	0	0	0	0	0	0	0	0	0	0	0	0	0	0	0	0	0	0	0	0	0	0	0	0	1	Radiation	Radiation
Etopicide	Etopicide	0	0	0	0	0	0	0	0	0	0	0	0	0	0	0	0	0	0	0	0	0	0	0	0	0	0	0	0	0	0	0	0	0	0	0	0	0	0	0	0	0	0	0	0	0	0	0	0	0	0	0	1	0	0	0	0	1	topoisomerase inhibitor	Chemotherapy
Gamma knife	Gamma knife	0	0	0	0	0	0	0	0	0	0	0	0	0	0	0	0	0	0	0	0	0	0	0	0	0	0	1	0	0	0	0	0	0	0	0	0	0	0	0	0	0	0	0	0	0	0	0	0	0	0	0	0	0	0	0	0	1	Radiation	Radiation
IMRT	IMRT	0	0	0	0	0	0	0	0	0	0	0	0	0	1	0	0	0	0	0	0	0	0	0	0	0	0	0	0	0	0	0	0	0	0	0	0	0	0	0	0	0	0	0	0	0	0	0	0	0	0	0	0	0	0	0	0	1	Radiation	Radiation
Ippy	Ippy	0	0	0	0	0	0	0	0	0	0	0	0	0	0	0	0	0	0	0	0	1	0	0	0	0	0	0	0	0	0	0	0	0	0	0	0	0	0	0	0	0	0	0	0	0	0	0	0	0	0	0	0	0	0	0	0	1	Checkpoint inhibitor	Immunotherapy
Ixempra	Ixabepilone	0	0	0	0	0	0	0	0	0	1	0	0	0	0	0	0	0	0	0	0	0	0	0	0	0	0	0	0	0	0	0	0	0	0	0	0	0	0	0	0	0	0	0	0	0	0	0	0	0	0	0	0	0	0	0	0	1	anti-mitotic	Targetted therapy
Lenalidomide	Lenalidomide	0	0	0	0	0	0	0	0	0	0	0	0	0	0	0	0	0	0	0	0	0	0	0	1	0	0	0	0	0	0	0	0	0	0	0	0	0	0	0	0	0	0	0	0	0	0	0	0	0	0	0	0	0	0	0	0	1	Immunomodulation	Immunotherapy
Folfox	Leucovorin; Fluorouracil; Oxaliplatin	0	0	0	0	0	0	0	0	0	0	0	0	0	0	0	0	0	0	0	0	0	0	0	0	0	0	0	0	0	0	0	0	0	0	0	0	0	0	0	0	0	0	1	0	0	0	0	0	0	0	0	0	0	0	0	0	1	Antimetabolite	Chemotherapy
Liv-1 A	Liv-1 A	0	0	0	0	0	0	0	0	0	0	0	0	0	0	0	0	0	0	0	0	0	0	0	0	0	0	0	1	0	0	0	0	0	0	0	0	0	0	0	0	0	0	0	0	0	0	0	0	0	0	0	0	0	0	0	0	1	Anti-LIV1A	Targetted therapy
Lorlatinib	Lorlatinib	0	0	0	0	0	0	0	0	0	0	1	0	0	0	0	0	0	0	0	0	0	0	0	0	0	0	0	0	0	0	0	0	0	0	0	0	0	0	0	0	0	0	0	0	0	0	0	0	0	0	0	0	0	0	0	0	1	Inhibition ALK and ROS1 kinases	Targetted therapy
Mitomycin	Mitomycin	0	0	0	0	0	0	0	0	0	0	0	0	0	0	0	0	0	0	0	0	0	0	0	0	0	0	0	0	0	0	0	0	1	0	0	0	0	0	0	0	0	0	0	0	0	0	0	0	0	0	0	0	0	0	0	0	1	Cytotoxic	Chemotherapy
Novo	Novo	0	0	0	0	0	0	0	0	0	0	0	0	0	0	0	0	0	0	0	0	1	0	0	0	0	0	0	0	0	0	0	0	0	0	0	0	0	0	0	0	0	0	0	0	0	0	0	0	0	0	0	0	0	0	0	0	1	.	.
Ofatumumab	Ofatumumab	0	0	0	0	0	0	0	0	0	0	0	0	0	0	0	0	0	0	0	0	0	0	0	0	0	0	0	0	0	0	0	0	0	0	0	0	0	0	0	0	0	0	0	0	0	0	0	0	1	0	0	0	0	0	0	0	1	anti CD20	Targetted therapy
osimertinib	Osimertinib	0	0	0	0	0	0	0	0	0	0	0	0	0	0	0	0	0	0	0	0	0	0	0	0	0	0	1	0	0	0	0	0	0	0	0	0	0	0	0	0	0	0	0	0	0	0	0	0	0	0	0	0	0	0	0	0	1	inhibitor of receptor tyrosine kinases	Targetted therapy
Aredia	Pamidronic acid	0	0	0	0	0	0	0	0	0	1	0	0	0	0	0	0	0	0	0	0	0	0	0	0	0	0	0	0	0	0	0	0	0	0	0	0	0	0	0	0	0	0	0	0	0	0	0	0	0	0	0	0	0	0	0	0	1	Bisphosphonate	Bone preserving
Parp Inhibitor	Parp Inhibitor	0	0	0	0	0	0	0	0	0	0	0	0	1	0	0	0	0	0	0	0	0	0	0	0	0	0	0	0	0	0	0	0	0	0	0	0	0	0	0	0	0	0	0	0	0	0	0	0	0	0	0	0	0	0	0	0	1	PARP Inhibitor	Targetted therapy
Proton Therapy	Proton Therapy	0	0	0	0	0	0	0	0	0	0	0	0	0	0	0	0	0	0	0	0	0	0	0	0	0	0	0	0	0	0	0	0	0	1	0	0	0	0	0	0	0	0	0	0	0	0	0	0	0	0	0	0	0	0	0	0	1	Radiation	Radiation
PVSRIPO	PVSRIPO	0	0	0	0	0	0	0	0	0	0	0	0	0	0	0	0	0	0	0	0	0	0	0	0	0	0	0	0	0	0	0	0	0	0	1	0	0	0	0	0	0	0	0	0	0	0	0	0	0	0	0	0	0	0	0	0	1	Virotherapy	Immunotherapy
Rituxan	Rituximab	0	0	0	0	0	0	0	0	0	0	0	0	0	0	0	0	0	0	0	0	0	0	0	0	0	0	0	0	0	0	0	0	0	0	0	0	0	0	0	0	0	0	0	0	0	0	0	0	1	0	0	0	0	0	0	0	1	anti CD20	Targetted therapy
RVD	RVD	0	0	0	0	0	0	0	0	0	0	0	0	0	0	0	0	0	0	0	0	0	0	0	1	0	0	0	0	0	0	0	0	0	0	0	0	0	0	0	0	0	0	0	0	0	0	0	0	0	0	0	0	0	0	0	0	1	Combination therapy	Chemotherapy
Immu 132	Sacituzumab govitecan	0	0	0	0	0	0	0	0	0	0	0	0	0	0	0	0	0	0	0	0	0	0	0	0	0	0	0	1	0	0	0	0	0	0	0	0	0	0	0	0	0	0	0	0	0	0	0	0	0	0	0	0	0	0	0	0	1	topoisomerase inhibitor	Targetted therapy
SBRT	SBRT	0	0	0	0	0	0	0	0	0	0	0	0	0	1	0	0	0	0	0	0	0	0	0	0	0	0	0	0	0	0	0	0	0	0	0	0	0	0	0	0	0	0	0	0	0	0	0	0	0	0	0	0	0	0	0	0	1	Radiation	Radiation
SRS/IM RT/EVA MAT	SRS/IM RT/EVA MAT	0	0	0	0	0	0	0	0	0	0	0	0	0	0	0	0	0	0	0	0	0	0	0	0	0	0	0	0	0	0	0	0	0	0	0	0	1	0	0	0	0	0	0	0	0	0	0	0	0	0	0	0	0	0	0	0	1	Radiation	Radiation
Sunitinib	Sunitinib	0	0	0	0	0	0	0	0	0	0	0	0	0	1	0	0	0	0	0	0	0	0	0	0	0	0	0	0	0	0	0	0	0	0	0	0	0	0	0	0	0	0	0	0	0	0	0	0	0	0	0	0	0	0	0	0	1	inhibitor of receptor tyrosine kinases	Targetted therapy
Temodar	Temozolomide	0	0	0	0	0	0	0	0	0	0	0	0	0	0	0	0	0	0	0	0	0	0	0	0	0	0	0	0	0	0	0	0	0	0	1	0	0	0	0	0	0	0	0	0	0	0	0	0	0	0	0	0	0	0	0	0	1	Alkylating Agent	Chemotherapy
Theratope	Theratope	0	0	0	0	0	0	0	0	0	0	0	0	0	0	0	0	0	0	0	0	0	0	0	0	0	0	0	0	0	0	1	0	0	0	0	0	0	0	0	0	0	0	0	0	0	0	0	0	0	0	0	0	0	0	0	0	1	Vaccine therapy	Immunotherapy
theothepa,,	Thiotepa	0	0	0	0	0	0	0	0	0	1	0	0	0	0	0	0	0	0	0	0	0	0	0	0	0	0	0	0	0	0	0	0	0	0	0	0	0	0	0	0	0	0	0	0	0	0	0	0	0	0	0	0	0	0	0	0	1	Alkylating Agent	Chemotherapy
TIL	TIL	0	0	0	0	0	0	0	0	0	0	0	0	0	0	1	0	0	0	0	0	0	0	0	0	0	0	0	0	0	0	0	0	0	0	0	0	0	0	0	0	0	0	0	0	0	0	0	0	0	0	0	0	0	0	0	0	1	Cellular therapy	Immunotherapy
Topotecan	Topotecan	0	0	0	0	0	0	0	0	0	0	0	1	0	0	0	0	0	0	0	0	0	0	0	0	0	0	0	0	0	0	0	0	0	0	0	0	0	0	0	0	0	0	0	0	0	0	0	0	0	0	0	0	0	0	0	0	1	topoisomerase inhibitor	Chemotherapy
Venetoclax	Venetoclax	0	0	0	0	0	1	0	0	0	0	0	0	0	0	0	0	0	0	0	0	0	0	0	0	0	0	0	0	0	0	0	0	0	0	0	0	0	0	0	0	0	0	0	0	0	0	0	0	0	0	0	0	0	0	0	0	1	BH3-mimetic	Targetted therapy
velban	Vinblastine	0	0	0	0	0	0	0	0	0	0	0	0	0	0	0	0	0	0	0	0	0	0	0	0	0	0	0	0	0	0	0	0	1	0	0	0	0	0	0	0	0	0	0	0	0	0	0	0	0	0	0	0	0	0	0	0	1	anti-mitotic	Chemotherapy
Vinorelbine	Vinorelbine	0	0	0	0	0	0	0	0	0	0	0	0	0	0	0	0	0	0	0	0	0	0	0	0	0	0	0	0	0	1	0	0	0	0	0	0	0	0	0	0	0	0	0	0	0	0	0	0	0	0	0	0	0	0	0	0	1	anti-mitotic	Chemotherapy
Ipafricept	Ipafricept	0	0	0	0	0	0	0	0	0	0	0	0	0	0	0	0	0	0	0	0	0	0	0	0	0	0	0	0	0	0	0	0	0	0	0	0	0	0	0	0	0	0	0	0	0	0	0	0	0	0	0	0	0	0	0	0	0	WNT antagonist	Targetted therapy

### Sheet: Supplementary Table 2
Phenotype	Publication	Number of SNPs	Cite
Hypothyroidism	https://www.nature.com/articles/s41467-021-23661-4	1099649	Khan, Zia, et al. "Genetic variation associated with thyroid autoimmunity shapes the systemic immune response to PD-1 checkpoint blockade." Nature communications 12.1 (2021): 1-12.
T1D	https://www.nature.com/articles/s41588-021-00948-2	66	Mansour Aly, Dina, et al. "Genome-wide association analyses highlight etiological differences underlying newly defined subtypes of diabetes." Nature genetics 53.11 (2021): 1534-1542.
Multiple sclerosis	https://www.nature.com/articles/s41431-021-00914-w	127	Barnes, Catriona LK, et al. "Contribution of common risk variants to multiple sclerosis in Orkney and Shetland." European Journal of Human Genetics 29.11 (2021): 1701-1709.
Psoriasis	https://www.cell.com/ajhg/fulltext/S0002-9297(21)00420-1	71744	Privé, Florian, et al. "Portability of 245 polygenic scores when derived from the UK Biobank and applied to 9 ancestry groups from the same cohort." The American Journal of Human Genetics 109.1 (2022): 12-23.
Rheumatoid arthritis	https://www.cell.com/ajhg/fulltext/S0002-9297(21)00420-1	256	Privé, Florian, et al. "Portability of 245 polygenic scores when derived from the UK Biobank and applied to 9 ancestry groups from the same cohort." The American Journal of Human Genetics 109.1 (2022): 12-23.
IBD	https://www.cell.com/ajhg/fulltext/S0002-9297(20)30151-8	5784395	Chun, Sung, et al. "Non-parametric polygenic risk prediction via partitioned GWAS summary statistics." The American Journal of Human Genetics 107.1 (2020): 46-59.

### Sheet: Supplementary Table 3
phenotype	pathway	pval	padj	ES	NES	nMoreExtreme	size	leadingEdge
IBD	GOBP_CELL_MORPHOGENESIS	0.000999001	0.0151401	0.758486	1.40938	0	224	c("DAB1", "ROBO2", "CNTN4", "CTNNA2", "USH2A", "NRXN1", "ITPR1", "EPHB1", "CHL1", "GLI2", "KALRN", "DISC1", "TNR", "ROBO1", "CNTN6", "FMNL2", "NTNG1", "ARHGAP15", "ANTXR1", "DNM3", "LRP2", "HECW2", "EPHB2", "CRB1", "WDPCP", "RERE", "FLNB", "LMX1A", "FGD5", "ALS2", "PLXNA2", "ITGB6", "LGR6", "EPHA4", "PRKCZ", "TMEFF2", "MAP2", "SOS1", "KIF1A", "NYAP2", "HEG1", "ECE1", "ENAH", "VAX2", "EPHA6", "SYT2", "DOCK7", "NGEF", "EPB41", "MACF1", "RTN4", "PDPN", "FN1", "LRTM1", "SEMA5B", "TMEM108", "CDC42EP3",
IBD	GOBP_CELL_MORPHOGENESIS_INVOLVED_IN_DIFFERENTIATION	0.000999001	0.0151401	0.768997	1.42382	0	170	c("DAB1", "ROBO2", "CNTN4", "CTNNA2", "USH2A", "NRXN1", "EPHB1", "CHL1", "GLI2", "KALRN", "DISC1", "TNR", "ROBO1", "CNTN6", "NTNG1", "ANTXR1", "DNM3", "HECW2", "EPHB2", "WDPCP", "RERE", "FLNB", "LMX1A", "ALS2", "PLXNA2", "LGR6", "EPHA4", "TMEFF2", "MAP2", "SOS1", "KIF1A", "HEG1", "ECE1", "ENAH", "VAX2", "EPHA6", "DOCK7", "NGEF", "MACF1", "RTN4", "PDPN", "FN1", "LRTM1", "SEMA5B", "RYK", "EPHA3", "DOCK10", "LIMS2", "KLF7", "LHX4", "MERTK", "NFASC", "LAMC1", "SRGAP2", "CDC42", "BOC", "TNN", "ALCAM",
IBD	GOBP_CELL_ACTIVATION	0.000999001	0.0151401	0.67957	1.26313	0	220	c("PRKCE", "FOXP1", "DYSF", "EPHB1", "PLA2G4A", "HDAC4", "INPP5D", "GLI2", "IL23R", "TGFBR2", "PBX1", "NCK2", "EPHB2", "VAV3", "LEPR", "ITGB6", "CR1", "PRKCZ", "IL18R1", "GON4L", "SOS1", "CD28", "TACR1", "MTOR", "SOX13", "STXBP3", "CD84", "EXO1", "CBLB", "GPR137B", "FCGR3A", "PDPN", "CMTM7", "FN1", "SLC39A10", "NLRP3", "CD48", "SLAMF1", "IL36B", "IL1RL1", "DOCK10", "FCGR2B", "HHLA2", "MERTK", "SOCS5", "MSH2", "RUNX3", "CNR2", "CR2", "PIK3CD", "ADAM17", "SLAMF7", "CSRP1", "BATF3", "RPS6KA1", "F11R",
IBD	GOBP_REGULATION_OF_PROTEIN_PHOSPHORYLATION	0.000999001	0.0151401	0.712216	1.31995	0	189	c("DAB1", "ERBB4", "PLCL1", "SMYD3", "PRKCE", "SLC8A1", "PID1", "ROBO1", "CCDC88A", "IL23R", "TGFBR2", "NCK2", "EPHB2", "ATP2B4", "ALS2", "LEPR", "SPRED2", "EPHA4", "PRKCZ", "ROCK2", "SOS1", "HEG1", "DOCK3", "MTOR", "DOCK7", "TARDBP", "RAP1A", "CAV3", "ITLN1", "NEK10", "OPRD1", "CBLB", "XDH", "GPD1L", "FN1", "BCAR3", "SH3BP5", "DDR2", "TRAF3IP1", "PPARG", "KAT2B", "SOCS5", "CEP85", "PPP4R2", "ADAM17", "TGFB2", "KIF14", "CSF1", "ARHGEF2", "TGFA", "STRADB", "ITPKB", "DVL1", "PLCL2", "GADD45A", "TTN",
IBD	GOBP_ION_TRANSPORT	0.000999001	0.0151401	0.733998	1.36877	0	311	c("RYR2", "GRM7", "CACNA2D3", "RGS7", "PRKCE", "PDE4B", "ITPR1", "DPP10", "KCNS3", "SLC8A1", "ATP2B2", "THADA", "PLA2G4A", "SLC30A10", "CHRM3", "SLC35F3", "NOS1AP", "KCNH7", "CACNA1E", "KCNN3", "STK39", "LRP2", "HECW2", "EPHB2", "ATP2B4", "KCNH1", "SLC4A10", "CACHD1", "CACNA1D", "ACTN2", "KCND3", "SCN5A", "SCN9A", "TRPM8", "SLC25A26", "CACNB4", "SLC44A5", "GRIK3", "CR1", "PLA2R1", "KCNK2", "SCN10A", "CASR", "SLC12A8", "CNIH3", "SLC41A3", "GPR35", "SLC9A4", "SLC6A6", "SYT2", "SLC41A1", "SLC1A7", "ATP2C1",
IBD	GOBP_CATION_TRANSPORT	0.000999001	0.0151401	0.751714	1.39833	0	234	c("RYR2", "CACNA2D3", "RGS7", "PRKCE", "PDE4B", "ITPR1", "DPP10", "KCNS3", "SLC8A1", "ATP2B2", "THADA", "SLC30A10", "SLC35F3", "NOS1AP", "KCNH7", "CACNA1E", "KCNN3", "STK39", "LRP2", "HECW2", "EPHB2", "ATP2B4", "KCNH1", "SLC4A10", "CACHD1", "CACNA1D", "ACTN2", "KCND3", "SCN5A", "SCN9A", "TRPM8", "SLC25A26", "CACNB4", "SLC44A5", "KCNK2", "SCN10A", "CASR", "SLC12A8", "CNIH3", "SLC41A3", "GPR35", "SLC9A4", "SLC6A6", "SYT2", "SLC41A1", "ATP2C1", "ATP6V1B1", "KCNT2", "EHD3", "CAV3", "SYT6", "EPB41", "BIN1",
IBD	GOBP_CALCIUM_ION_TRANSPORT	0.000999001	0.0151401	0.785779	1.44704	0	83	c("RYR2", "CACNA2D3", "PRKCE", "PDE4B", "ITPR1", "SLC8A1", "ATP2B2", "THADA", "NOS1AP", "CACNA1E", "ATP2B4", "CACHD1", "CACNA1D", "TRPM8", "CACNB4", "CASR", "GPR35", "ATP2C1", "EHD3", "CAV3", "EPB41", "BIN1", "CD84", "OPRD1", "ATP1B1", "STAC", "CACNA1S", "MCOLN2", "EFHB")
IBD	GOBP_CYTOSKELETON_ORGANIZATION	0.000999001	0.0151401	0.707314	1.31813	0	283	c("CTNNA2", "PRKCE", "SPAG16", "THSD7B", "PARD3B", "FMN2", "DISC1", "NOS1AP", "NCKAP5", "FMNL2", "ARHGAP25", "ULK4", "CCDC88A", "ANTXR1", "NAV1", "NCK2", "PHLDB2", "PLEKHH2", "WDPCP", "ADD2", "ACTN2", "IQSEC1", "FLNB", "FGD5", "CAPN10", "CDC42BPA", "MYO7B", "PRKCZ", "NUF2", "TMEFF2", "KANK4", "FARP2", "FIGN", "MAP2", "ROCK2", "GPR35", "PEX14", "TACR1", "MTOR", "ENAH", "ITGB5", "SPTBN1", "NEB", "DOCK7", "ATP2C1", "ARHGEF11", "CAV3", "EPB41", "BIN1", "CEP350", "MACF1", "ARHGEF10L", "PKP1", "MYO1B",
IBD	GOBP_ACTIN_FILAMENT_ORGANIZATION	0.000999001	0.0151401	0.739125	1.36144	0	94	c("CTNNA2", "PRKCE", "FMN2", "ARHGAP25", "CCDC88A", "NCK2", "PHLDB2", "PLEKHH2", "ADD2", "ACTN2", "MYO7B", "TMEFF2", "KANK4", "ROCK2", "TACR1", "MTOR", "ENAH", "ITGB5", "SPTBN1", "NEB", "CAV3", "BIN1", "ARHGEF10L", "MYO1B", "CAPZA1", "FAM107A", "CDC42EP3", "CAPZB", "HMCN1", "CDC42", "NCKAP1", "ESPNL", "F11R", "ARHGEF2", "ASAP3", "TTN", "PLEK", "CLASP1", "WIPF1", "SPTA1", "NCK1", "ALMS1", "XIRP2", "ACTR3", "WNT4", "TNNT2", "ARPC2", "CLASP2", "ESPN", "ACTR2", "TF")
IBD	GOBP_MICROTUBULE_BASED_PROCESS	0.000999001	0.0151401	0.700712	1.29876	0	190	c("SPAG16", "PARD3B", "FMN2", "AGBL4", "DISC1", "NCKAP5", "ULK4", "CCDC88A", "KIF26B", "DNAH14", "NAV1", "PHLDB2", "ATP2B4", "DNAH6", "PRKCZ", "NUF2", "ADCY3", "FIGN", "MAP2", "TRAK1", "ROCK2", "KIF1A", "MREG", "PEX14", "TACR1", "DOCK7", "CAV3", "LRPPRC", "CEP350", "MACF1", "NEK10", "SLC9C1", "FAM107A", "NPHP4", "ASH1L", "TMEM108", "CAMSAP2", "ASPM", "CDC14A", "EPHA3", "DNAH7", "TRAF3IP1", "KAT2B", "SRGAP2", "ADCY10", "CEP85", "TMEM201", "CDC42", "DRC1", "SPC25", "EML4", "ATP1A4", "KIFAP3", "CLIP4",
IBD	GOBP_ENZYME_LINKED_RECEPTOR_PROTEIN_SIGNALING_PATHWAY	0.000999001	0.0151401	0.726384	1.34524	0	172	c("ERBB4", "PRDM16", "ALK", "LTBP1", "EPHB1", "PID1", "KALRN", "SLC30A10", "PTPRG", "ROBO1", "CCDC88A", "ROR1", "TGFBR2", "LRP2", "NCK2", "EPHB2", "TGFBR3", "GRB14", "CRIM1", "ITGB6", "SPRED2", "MBD5", "EPHA4", "PRKCZ", "VWC2L", "SKI", "SOS1", "GREM2", "ITGB5", "SPTBN1", "EPHA6", "NGEF", "CAV3", "COL4A3", "CBLB", "RTN4", "BCL9", "XDH", "TMEM108", "PTPRU", "RYK", "EPHA3", "BCAR3", "DDR2", "PPARG", "MERTK", "ARNT", "SOCS5", "FSTL1", "GPC1", "MPZL1", "PIK3CD", "ADAM17", "DSTYK", "TGFB2", "IL17RD", "CSF1",
IBD	GOBP_SMALL_GTPASE_MEDIATED_SIGNAL_TRANSDUCTION	0.000999001	0.0151401	0.760694	1.40409	0	108	c("DAB1", "SRGAP3", "KALRN", "ROBO1", "ARHGAP25", "CCDC88A", "ARHGAP15", "ARHGEF3", "RAP1GAP", "EPHB2", "VAV3", "SIPA1L2", "IQSEC1", "RAPGEF4", "FGD5", "ALS2", "RASGRP3", "FARP2", "ROCK2", "SOS1", "GNB1", "GPR35", "HEG1", "DOCK3", "DOCK7", "RAP1A", "NGEF", "ARHGEF11", "ARHGEF10L", "ARHGAP29", "RGL1", "PDPN", "CDC42EP3", "BCAR3", "DOCK10", "DHCR24", "SRGAP2", "ARHGEF4", "CDC42", "NCKAP1", "OBSCN", "F11R", "RALGPS2", "ABL2", "SSX2IP", "PSD4", "TGFB2", "KIF14", "SETDB1", "CSF1", "ARHGEF2", "ITPKB",
IBD	GOBP_CELL_CELL_SIGNALING	0.000999001	0.0151401	0.721509	1.34574	0	307	c("CNTN4", "RYR2", "GRM7", "RBMS3", "PLCL1", "PRKCE", "NRXN1", "ERC2", "EPHB1", "CADPS", "VGLL4", "PLA2G4A", "CHRM3", "DISC1", "TNR", "MYRIP", "PRICKLE2", "NTNG1", "ROR1", "CACNA1E", "EPHB2", "SLC4A10", "CRB1", "GLS", "RNF220", "CACNA1D", "SCN5A", "CACNB4", "RAPGEF4", "ALS2", "CAPN10", "TCF7L1", "GRIK3", "LGR6", "EPHA4", "PRKCZ", "SKI", "PKP4", "WLS", "SCN10A", "CASR", "FAM3D", "GNB1", "TACR1", "SLC6A6", "VAX2", "SYN2", "SYT2", "SCTR", "SOX13", "STXBP3", "IGSF11", "RAP1A", "KDM5B", "PNKD", "GPR156",
IBD	GOBP_CENTRAL_NERVOUS_SYSTEM_DEVELOPMENT	0.000999001	0.0151401	0.771932	1.43502	0	229	c("DAB1", "ROBO2", "CNTN4", "CTNNA2", "ERBB4", "RGS7", "ALK", "EPHB1", "SLC8A1", "AGBL4", "ATP2B2", "DNER", "GLI2", "KALRN", "DISC1", "TNR", "PTPRG", "ROBO1", "CNTN6", "RARB", "ROR1", "NEGR1", "SNTG2", "TGFBR2", "PBX1", "LRP2", "EPHB2", "VIT", "ATP2B4", "SLC4A10", "RERE", "SATB2", "SCN5A", "LMX1A", "PLXNA2", "ADAM23", "EPHA4", "SKI", "WLS", "MEIS1", "MAP2", "SOS1", "PADI2", "MTOR", "VAX2", "NPAS2", "DOCK7", "CCDC141", "SCTR", "SOX13", "STXBP3", "MXRA8", "ATIC", "BIN1", "RTN4", "TP73", "PAX8", "TMEM108",
IBD	GOBP_RESPONSE_TO_ABIOTIC_STIMULUS	0.000999001	0.0151401	0.695492	1.29375	0	234	c("RYR2", "RGS7", "PRKCE", "NRXN1", "ITPR1", "EPHB1", "FMN2", "SLC8A1", "DISC1", "TGFBR2", "STK39", "CAMKMT", "ATP2B4", "TGFBR3", "SLC4A10", "CRB1", "TRPM8", "ITGB6", "EPHA4", "PER3", "KCNK2", "DNMT3A", "CASR", "NFE2L2", "ROCK2", "PAPPA2", "TACR1", "SLC9A4", "MTOR", "NOC2L", "DDAH1", "TANC1", "ABCA4", "EYA3", "CAV3", "OPRD1", "AK4", "ATP1B1", "BARD1", "STAT1", "NPHP4", "SCN2A", "PDPN", "SEMA5B", "ATG7", "KCNJ3", "MAP4K3", "GPR88", "LRRC8C", "STAC", "PPARG", "IFI16", "ACOT11", "ARNT", "MSH2", "CTSS",
IBD	GOBP_RESPONSE_TO_ENDOGENOUS_STIMULUS	0.000999001	0.0151401	0.730413	1.36256	0	296	c("ROBO2", "RYR2", "ERBB4", "SMYD3", "PRDM16", "PRKCE", "ALK", "LTBP1", "ESRRG", "FOXP1", "PDE4B", "SLC8A1", "NR5A2", "PID1", "SLC30A10", "CHRM3", "RARB", "TGFBR2", "THRB", "RAP1GAP", "LRP2", "PTGFR", "STAT4", "EPHB2", "ATP2B4", "NCOA1", "TGFBR3", "GRB14", "ALPL", "ACTN2", "CRIM1", "LEPR", "CAPN10", "ITGB6", "SPRED2", "FSHR", "MBD5", "EPHA4", "PRKCZ", "VWC2L", "LHCGR", "CPS1", "SKI", "PNPT1", "DNMT3A", "CASR", "SH3BP4", "NFE2L2", "ROCK2", "GNB1", "PADI2", "TACR1", "COL5A2", "GREM2", "MTOR", "ITGB5",
IBD	GOBP_RESPONSE_TO_HORMONE	0.000999001	0.0151401	0.72673	1.34588	0	172	c("ROBO2", "SMYD3", "PRKCE", "ESRRG", "FOXP1", "NR5A2", "PID1", "SLC30A10", "RARB", "TGFBR2", "THRB", "LRP2", "PTGFR", "STAT4", "NCOA1", "TGFBR3", "GRB14", "ALPL", "ACTN2", "LEPR", "CAPN10", "FSHR", "MBD5", "PRKCZ", "LHCGR", "CPS1", "PNPT1", "NFE2L2", "ROCK2", "GNB1", "PADI2", "TACR1", "MTOR", "LPIN1", "STXBP3", "ABCB11", "STAT1", "FAM107A", "PAX8", "PTPRU", "BCAR3", "DHCR24", "UGT1A1", "PPARG", "KAT2B", "RXRG", "GLB1", "LBH", "CTSS", "FHL2", "TRIM63", "PCSK9", "TGFB2", "IL10", "BCL2L11", "WNT7A",
IBD	GOBP_ANIMAL_ORGAN_MORPHOGENESIS	0.000999001	0.0151401	0.745641	1.38701	0	231	c("ROBO2", "RYR2", "CTNNA2", "ERBB4", "USH2A", "MYO3B", "EPHB1", "NR5A2", "GLI2", "ROBO1", "RARB", "PRICKLE2", "NTNG1", "ROR1", "KIF26B", "TGFBR2", "THRB", "PBX1", "LRP2", "AJAP1", "EPHB2", "TGFBR3", "SLC4A10", "ALPL", "CRB1", "WDPCP", "SATB2", "SCN5A", "ITGB6", "OLFM3", "SSUH2", "TMEFF2", "SKI", "DHRS3", "MEIS1", "SCN10A", "PAX3", "SOS1", "PAPPA2", "HEG1", "COL5A2", "GREM2", "MTOR", "VAX2", "IMPG2", "EDAR", "ATP6V1B1", "KDM5B", "CAV3", "STAT1", "RTN4", "TBX15", "PAX8", "AGRN", "IGFN1", "ASH1L",
IBD	GOBP_TISSUE_DEVELOPMENT	0.000999001	0.0151401	0.690965	1.29389	0	434	c("ROBO2", "RYR2", "ERBB4", "USH2A", "FOXP1", "KAZN", "EPHB1", "SLC8A1", "VGLL4", "NR5A2", "DNER", "HIVEP3", "GLI2", "ROBO1", "RARB", "PRICKLE2", "NTNG1", "ROR1", "KIF26B", "TGFBR2", "THRB", "PBX1", "LRP2", "AJAP1", "PHLDB2", "TGFBR3", "ALPL", "WDPCP", "RNF220", "SATB2", "ACTN2", "SCN5A", "FLNB", "PLXNA2", "ITGB6", "SPRED2", "EPHA4", "TMEFF2", "CPS1", "SKI", "WLS", "KCNK2", "CASR", "ROCK2", "SOS1", "SLC9A4", "HEG1", "COL5A2", "GRHL1", "MTOR", "ECE1", "ITGB5", "VAX2", "NEB", "EDAR", "ATP2C1", "RAP1A",
IBD	GOBP_REGULATION_OF_CATABOLIC_PROCESS	0.000999001	0.0151401	0.715538	1.32647	0	193	c("FHIT", "PRKCE", "ALK", "ITPR1", "FMN2", "AGBL4", "VGLL4", "HDAC4", "ZBTB20", "DISC1", "SH3RF3", "LRP2", "HECW2", "ATP2B4", "RNF144A", "NBAS", "LEPR", "EPHA4", "PNPT1", "SH3BP4", "NFE2L2", "ATG16L1", "ROCK2", "DAZL", "MTOR", "IKBKE", "TARDBP", "ATF6", "ATP6V1B1", "CAV3", "LRPPRC", "DIS3L2", "CBLB", "PKP1", "ABCB11", "BARD1", "QSOX1", "GPR137B", "PYHIN1", "ATG7", "PSMD14", "SLC25A12", "EIF4G3", "IFI16", "ATP6V1C2", "ARNT", "SOCS5", "TMEM9", "COMMD1", "PLEKHN1", "BOK", "C4BPA", "FAF1", "ABL2", "PCSK9",
IBD	GOBP_POSITIVE_REGULATION_OF_PHOSPHORUS_METABOLIC_PROCESS	0.000999001	0.0151401	0.707882	1.312	0	176	c("DAB1", "ERBB4", "SMYD3", "ALK", "CAMTA1", "EPHB1", "PID1", "ZBTB20", "ROBO1", "CCDC88A", "ROR1", "IL23R", "TGFBR2", "EPHB2", "VAV3", "ATP2B4", "ALS2", "LEPR", "EPHA4", "PRKCZ", "LHCGR", "ROCK2", "DOCK3", "MTOR", "EPHA6", "DOCK7", "RAP1A", "ITLN1", "NEK10", "OPRD1", "SLC39A10", "SLC25A12", "RYK", "EPHA3", "BCAR3", "DDR2", "PPARG", "MERTK", "ARNT", "CDC42", "ADAM17", "DSTYK", "HRH1", "TGFB2", "KIF14", "CSF1", "ARHGEF2", "CD244", "TGFA", "STRADB", "DVL1", "PTPRC", "LTF", "PLEK", "RALB", "PINK1",
IBD	GOBP_REGULATION_OF_METAL_ION_TRANSPORT	0.000999001	0.0151401	0.785248	1.4466	0	81	c("RYR2", "RGS7", "PRKCE", "PDE4B", "DPP10", "SLC8A1", "THADA", "SLC30A10", "NOS1AP", "STK39", "HECW2", "ATP2B4", "CACNA1D", "ACTN2", "SCN5A", "CACNB4", "CASR", "GPR35", "EHD3", "CAV3", "EPB41", "BIN1", "CD84", "OPRD1", "ATP1B1", "GPD1L", "KCNE4", "STAC", "EFHB", "COMMD1", "PCSK9", "SLMAP", "CRBN", "DRD3", "MYLK", "ADORA1", "SESTD1", "GSTM2", "KCNAB2", "CASQ2", "PSEN2")
IBD	GOBP_REGULATION_OF_NEURON_PROJECTION_DEVELOPMENT	0.000999001	0.0151401	0.777076	1.43049	0	101	c("DAB1", "ROBO2", "CTNNA2", "ALK", "DISC1", "TNR", "PTPRG", "ROBO1", "NTNG1", "ULK4", "CCDC88A", "ROR1", "NEGR1", "LRRC7", "DNM3", "HECW2", "EPHB2", "PLXNA2", "EPHA4", "MAP2", "NFE2L2", "KIF1A", "RAP1A", "NGEF", "MACF1", "RTN4", "FN1", "SEMA5B", "CAMSAP2", "ZNF804A", "RYK", "EPHA3")
IBD	GOBP_PROGRAMMED_CELL_DEATH	0.000999001	0.0151401	0.677069	1.2647	0	385	c("ROBO2", "FHIT", "RYR2", "ERBB4", "PRKCE", "ALK", "FOXP1", "ITPR1", "FMN2", "ZNF385B", "INPP5D", "CHL1", "SLC30A10", "RARB", "TGFBR2", "THRB", "SH3RF3", "LRP2", "PTGFR", "NCK2", "NCOA1", "ACTN2", "CAPN13", "CAPN10", "PRKCZ", "PLA2R1", "DNMT3A", "CASR", "PAX3", "NFE2L2", "MAGI3", "CD28", "OMA1", "MTOR", "EDAR", "IKBKE", "NOC2L", "TARDBP", "ATF6", "RASSF5", "EYA3", "BIN1", "COL4A3", "CSRNP3", "SP100", "BARD1", "STAT1", "RTN4", "TP73", "PAX8", "SCN2A", "PDPN", "SLC39A10", "ATG7", "NLRP3", "HS1BP3",
IBD	GOBP_VESICLE_MEDIATED_TRANSPORT	0.000999001	0.0151401	0.691437	1.29009	0	297	c("LRP1B", "TBC1D5", "PRKCE", "ERC2", "DYSF", "FMN2", "CADPS", "DNER", "EVI5", "KALRN", "ARHGAP25", "SGIP1", "TGFBR2", "DNM3", "LRP2", "EPHB2", "VAV3", "LY75", "ACTN2", "EXOC6B", "GOLPH3L", "RAPGEF4", "ALS2", "NBAS", "LEPR", "DENND1B", "PLA2R1", "DNAJC6", "SH3BP4", "CNIH3", "TRAK1", "KIF1A", "SPTBN1", "SYN2", "SYT2", "ATP2C1", "STXBP3", "SEC16B", "RAP1A", "EHD3", "RAB6B", "CAV3", "SYT6", "BIN1", "CD84", "MACF1", "MYO1B", "RABGAP1L", "MIA3", "CLEC4F", "CCDC93", "SLAMF1", "TMEM108", "ADAMTS9", "EPHA3",
IBD	GOBP_PHOSPHORYLATION	0.000999001	0.0151401	0.698706	1.30532	0	359	c("DAB1", "ERBB4", "PLCL1", "SMYD3", "PRKCE", "ALK", "MYO3B", "EPHB1", "SLC8A1", "PID1", "HDAC4", "ZBTB20", "KALRN", "ROBO1", "AK5", "ULK4", "CCDC88A", "ROR1", "IL23R", "TGFBR2", "STK39", "FGGY", "NCK2", "EPHB2", "NME7", "VAV3", "ATP2B4", "TGFBR3", "TNNI3K", "JAK1", "ALS2", "LEPR", "NEK11", "SPRED2", "CDC42BPA", "EPHA4", "PRKCZ", "PGM1", "ROCK2", "SOS1", "HEG1", "DOCK3", "IL12RB2", "MTOR", "SPTBN1", "PRKD3", "EPHA6", "DOCK7", "IKBKE", "TARDBP", "RAP1A", "CAV3", "ITLN1", "NEK10", "OPRD1", "CBLB",
IBD	GOBP_CELL_MIGRATION	0.000999001	0.0151401	0.713361	1.33137	0	340	c("DAB1", "CTNNA2", "ERBB4", "PRKCE", "USH2A", "SRGAP3", "FOXP1", "PDE4B", "EPHB1", "SLC8A1", "DNER", "CHL1", "DISC1", "TNR", "PTPRG", "ROBO1", "FMNL2", "NTNG1", "ULK4", "CCDC88A", "TGFBR2", "STK39", "NAV1", "NCK2", "PHLDB2", "EPHB2", "VAV3", "ATP2B4", "TGFBR3", "WDPCP", "ADD2", "RERE", "SATB2", "IQSEC1", "PLXNA2", "MGAT5", "ITGB6", "LGR6", "CDC42BPA", "EPHA4", "PRKCZ", "TMEFF2", "NFE2L2", "ROCK2", "SOS1", "PADI2", "TACR1", "MTOR", "ITGB5", "DOCK7", "CCDC141", "IL1R1", "ASTN1", "MACF1", "ITGA9",
IBD	GOBP_PEPTIDYL_AMINO_ACID_MODIFICATION	0.000999001	0.0151401	0.703996	1.31102	0	264	c("ERBB4", "PLCL1", "SMYD3", "PRDM16", "PRKCE", "ALK", "EPHB1", "AGBL4", "GALNT2", "GALNT13", "HDAC4", "HHAT", "NOS1AP", "ROR1", "IL23R", "TGFBR2", "STK39", "NCK2", "CAMKMT", "EPHB2", "ATP2B4", "NCOA1", "JAK1", "MGAT5", "SPRED2", "CDC42BPA", "EPHA4", "PRKCZ", "ROCK2", "PADI2", "IWS1", "DOCK3", "IL12RB2", "MTOR", "EPHA6", "DOCK7", "IKBKE", "NOC2L", "PADI1", "OPRD1", "UGGT1", "CBLB", "NFYC", "GPD1L", "ASH1L", "SENP7", "VRK2", "EPHA3", "BCAR3", "SH3BP5", "DDR2", "KAT2B", "MERTK", "ARNT", "SOCS5", "EGLN1",
IBD	GOBP_ORGANOPHOSPHATE_METABOLIC_PROCESS	0.000999001	0.0151401	0.678414	1.25758	0	195	c("FHIT", "PDE4B", "PID1", "PLA2G4A", "HDAC4", "INPP5D", "ZBTB20", "OSBPL10", "AK5", "PLB1", "DPYD", "NME7", "ALPL", "SUCLG2", "SLC44A5", "ADCY3", "LHCGR", "CPS1", "PGM1", "MAGI3", "UPP2", "TTC7A", "LCLAT1", "LPIN1", "EFR3B", "CDA", "ATIC", "AK4", "HAAO", "XDH", "GPD1L", "KYNU", "SLC25A12", "PLCH2", "ACOT11", "ARNT", "INPP4A", "DTYMK", "SOCS5", "ADCY10", "MCEE", "PIK3CD", "PIGC", "ACP6", "NMNAT2", "HRH1", "GFPT1", "HK2", "GPD2", "PCSK9", "SLC44A3", "CD244", "H6PD", "PLA2G5", "UCK2", "ITPKB", "ADCY5",
IBD	GOBP_CELLULAR_HOMEOSTASIS	0.000999001	0.0151401	0.713423	1.32092	0	170	c("RYR2", "PRKCE", "ITPR1", "SLC8A1", "ATP2B2", "THADA", "ZBTB20", "SLC30A10", "DISC1", "FGGY", "PTGFR", "ATP2B4", "SLC4A10", "TRPM8", "CASR", "SLC12A8", "NFE2L2", "GPR35", "TTC7A", "TACR1", "SLC9A4", "PTGER3", "SLC41A1", "SCTR", "ATP2C1", "STXBP3", "CAV3", "CYBRD1", "ATP1B1", "SLC9C1", "RTN4", "HAAO", "SLC4A7", "SLC39A10", "FLVCR1", "CHRNA1", "KLF7", "ABCA12", "TMEM9", "SLC9A2", "MCOLN2", "VSNL1", "SLC30A2", "ATP1A4", "BOK", "LRRC8D", "ABL2", "HK2", "LPAR3", "ADCY5", "SLC40A1", "XPR1", "GPR157",
IBD	GOBP_TELENCEPHALON_DEVELOPMENT	0.000999001	0.0151401	0.836364	1.52258	0	61	c("DAB1", "ROBO2", "ERBB4", "ALK", "SLC8A1", "DISC1", "TNR", "ROBO1", "RARB", "EPHB2", "ATP2B4", "SCN5A", "LMX1A", "SKI", "CCDC141", "ATIC", "RTN4", "TMEM108", "RYK", "ASPM", "BCAN", "SRGAP2")
IBD	GOBP_NEUROGENESIS	0.000999001	0.0151401	0.753364	1.40721	0	353	c("DAB1", "ROBO2", "CNTN4", "CTNNA2", "GRM7", "ERBB4", "ALK", "USH2A", "NRXN1", "EPHB1", "AGBL4", "ATP2B2", "DNER", "MYT1L", "CHL1", "GLI2", "KALRN", "DISC1", "TNR", "PTPRG", "ROBO1", "CNTN6", "RARB", "NTNG1", "ULK4", "CCDC88A", "ROR1", "NEGR1", "LRRC7", "DNM3", "THRB", "RAP1GAP", "PBX1", "NAV1", "LRP2", "NCK2", "HECW2", "EPHB2", "NCOA1", "SLC4A10", "CRB1", "WDPCP", "RNF220", "RERE", "SATB2", "IQSEC1", "LMX1A", "ALS2", "PLXNA2", "LEPR", "OLFM3", "LGR6", "EPHA4", "PRKCZ", "VWC2L", "SKI", "DNMT3A",
IBD	GOBP_REGULATION_OF_ANATOMICAL_STRUCTURE_MORPHOGENESIS	0.000999001	0.0151401	0.703189	1.30624	0	208	c("DAB1", "ROBO2", "FOXP1", "PID1", "DISC1", "TNR", "ROBO1", "PRICKLE2", "FMNL2", "NTNG1", "ROR1", "ARHGAP15", "TGFBR2", "DNM3", "AJAP1", "HECW2", "PHLDB2", "EPHB2", "ATP2B4", "WDPCP", "FGD5", "JAK1", "PLXNA2", "EPHA4", "MAP2", "NFE2L2", "ROCK2", "KIF1A", "OMA1", "SYT2", "DDAH1", "NGEF", "CAV3", "EPB41", "MACF1", "COL4A3", "SP100", "STAT1", "RTN4", "PAX8", "PDPN", "FN1", "SEMA5B", "ADAMTS9", "CDC42EP3", "CAPZB", "RYK", "LIMS2", "PPARG", "CDC42", "EGLN1", "HSPG2", "PIK3CD", "TNN", "F11R", "HK2", "WNT2B",
IBD	GOBP_BIOLOGICAL_ADHESION	0.000999001	0.0151401	0.758885	1.41527	0	312	c("LSAMP", "DAB1", "ROBO2", "CNTN4", "CTNNA2", "PRKCE", "USH2A", "NRXN1", "CNTNAP5", "PARD3B", "EPHB1", "MAGI1", "IGSF21", "CHL1", "GLI2", "CADM2", "DISC1", "TNR", "PTPRG", "ROBO1", "CNTN6", "NTNG1", "NEGR1", "KIF26B", "LRRC7", "CNTN3", "IL23R", "CD96", "ANTXR1", "TGFBR2", "AJAP1", "NCK2", "PHLDB2", "EPHB2", "VAV3", "VIT", "CRB1", "WDPCP", "ADD2", "ACTN2", "JAK1", "PLXNA2", "ITGB6", "CR1", "ADAM23", "EPHA4", "PRKCZ", "TMEFF2", "ABI3BP", "PKP4", "FARP2", "ROCK2", "CD28", "COL6A3", "SNED1", "FBLN2",
IBD	GOBP_POSITIVE_REGULATION_OF_SIGNALING	0.000999001	0.0151401	0.72005	1.34343	0	332	c("ROBO2", "ERBB4", "PRKCE", "ALK", "NRXN1", "FOXP1", "CAMTA1", "SLC30A10", "DISC1", "TNR", "NOS1AP", "MYRIP", "ROBO1", "CNTN6", "CCDC88A", "ROR1", "IL23R", "ARHGEF3", "TGFBR2", "THRB", "STK39", "SH3RF3", "LRP2", "NCK2", "EPHB2", "TGFBR3", "RNF220", "ALS2", "MGAT5", "CAPN10", "SPRED2", "LGR6", "FSHR", "MBD5", "EPHA4", "PRKCZ", "PLA2R1", "SKI", "IL18R1", "WLS", "CASR", "ROCK2", "SOS1", "CD28", "GPR35", "TACR1", "ECE1", "EDAR", "IKBKE", "IL1R1", "SCTR", "ATP2C1", "ATF6", "IGSF11", "RAP1A", "MACF1",
IBD	GOBP_NEGATIVE_REGULATION_OF_SIGNALING	0.000999001	0.0151401	0.711435	1.32396	0	255	c("DAB1", "RBMS3", "RGS7", "PRDM16", "LTBP1", "FOXP1", "PDE4B", "ITPR1", "VGLL4", "PID1", "INPP5D", "TNR", "ROBO1", "ARHGAP25", "LRP2", "NCK2", "EPHB2", "RGS5", "ATP2B4", "PDE11A", "TGFBR3", "GRB14", "PXDN", "CRIM1", "GRIK3", "SPRED2", "EPHA4", "PRKCZ", "VWC2L", "SKI", "DHRS3", "SH3BP4", "NFE2L2", "FAM3D", "PADI2", "GPR35", "HEG1", "GREM2", "MTOR", "NOC2L", "SOX13", "RAP1A", "PNKD", "EYA3", "CAV3", "TRABD2B", "CBLB", "STAT1", "XDH", "GPD1L", "NPHP4", "ASH1L", "NLRP3", "SLAMF1", "PTPRU", "FCGR2B",
IBD	GOBP_METAL_ION_TRANSPORT	0.000999001	0.0151401	0.760718	1.40984	0	189	c("RYR2", "CACNA2D3", "RGS7", "PRKCE", "PDE4B", "ITPR1", "DPP10", "KCNS3", "SLC8A1", "ATP2B2", "THADA", "SLC30A10", "NOS1AP", "KCNH7", "CACNA1E", "KCNN3", "STK39", "LRP2", "HECW2", "ATP2B4", "KCNH1", "SLC4A10", "CACHD1", "CACNA1D", "ACTN2", "KCND3", "SCN5A", "SCN9A", "TRPM8", "CACNB4", "KCNK2", "SCN10A", "CASR", "SLC12A8", "GPR35", "SLC9A4", "SLC6A6", "SLC41A1", "ATP2C1", "ATP6V1B1", "KCNT2", "EHD3", "CAV3", "EPB41", "BIN1", "CD84", "CYBRD1", "OPRD1", "ATP1B1", "SLC9C1", "GPD1L", "SLC4A7", "TMEM163",
IBD	GOBP_ACTIN_FILAMENT_BASED_PROCESS	0.000999001	0.0151401	0.748378	1.38577	0	167	c("RYR2", "CTNNA2", "PRKCE", "THSD7B", "PDE4B", "FMN2", "NOS1AP", "FMNL2", "ARHGAP25", "CCDC88A", "ANTXR1", "NCK2", "PHLDB2", "PLEKHH2", "ADD2", "CACNA1D", "ACTN2", "IQSEC1", "KCND3", "SCN5A", "FLNB", "FGD5", "CAPN10", "CDC42BPA", "MYO7B", "TMEFF2", "KANK4", "FARP2", "ROCK2", "TACR1", "MTOR", "ENAH", "ITGB5", "SPTBN1", "NEB", "ATP2C1", "ARHGEF11", "CAV3", "EPB41", "BIN1", "ARHGEF10L", "MYO1B", "CAPZA1", "FAM107A", "GPD1L", "NPHP4", "PDPN", "KCNJ3", "KCNE4", "CDC42EP3", "CAPZB", "EPHA3", "HMCN1",
IBD	GOBP_CELL_PROJECTION_ORGANIZATION	0.000999001	0.0151401	0.739194	1.37855	0	320	c("DAB1", "ROBO2", "CNTN4", "CTNNA2", "GRM7", "TBC1D5", "ALK", "SPAG16", "NRXN1", "EPHB1", "EVI5", "CHL1", "GLI2", "KALRN", "DISC1", "TNR", "PTPRG", "ROBO1", "CNTN6", "NTNG1", "ULK4", "CCDC88A", "ROR1", "NEGR1", "LRRC7", "DNM3", "RAP1GAP", "LRP2", "NCK2", "HECW2", "EPHB2", "VAV3", "WDPCP", "RERE", "ACTN2", "IQSEC1", "LMX1A", "FGD5", "ALS2", "PLXNA2", "LGR6", "EPHA4", "PRKCZ", "MAP2", "NFE2L2", "SOS1", "KIF1A", "NYAP2", "MTOR", "ECE1", "ENAH", "VAX2", "EPHA6", "SYT2", "DOCK7", "RAP1A", "NGEF", "TANC1",
IBD	GOBP_NEURON_DIFFERENTIATION	0.000999001	0.0151401	0.765488	1.42826	0	299	c("DAB1", "ROBO2", "CNTN4", "CTNNA2", "GRM7", "ERBB4", "ALK", "USH2A", "NRXN1", "EPHB1", "AGBL4", "ATP2B2", "MYT1L", "CHL1", "GLI2", "KALRN", "DISC1", "TNR", "PTPRG", "ROBO1", "CNTN6", "NTNG1", "ULK4", "CCDC88A", "ROR1", "NEGR1", "LRRC7", "DNM3", "THRB", "RAP1GAP", "PBX1", "LRP2", "NCK2", "HECW2", "EPHB2", "NCOA1", "SLC4A10", "CRB1", "WDPCP", "RNF220", "RERE", "SATB2", "IQSEC1", "LMX1A", "ALS2", "PLXNA2", "OLFM3", "LGR6", "EPHA4", "PRKCZ", "VWC2L", "DNMT3A", "MEIS1", "FARP2", "MAP2", "NFE2L2", "SOS1",
IBD	GOBP_FOREBRAIN_DEVELOPMENT	0.000999001	0.0151401	0.783943	1.44383	0	95	c("DAB1", "ROBO2", "ERBB4", "ALK", "SLC8A1", "GLI2", "DISC1", "TNR", "ROBO1", "RARB", "LRP2", "EPHB2", "ATP2B4", "SLC4A10", "SATB2", "SCN5A", "LMX1A", "SKI", "VAX2", "DOCK7", "CCDC141", "ATIC", "RTN4", "TMEM108", "RYK", "ASPM", "BCAN", "SRGAP2", "WNT2B", "KIF14", "NRP2", "TTC21B", "WNT7A", "ELAVL4")
IBD	GOBP_REGULATION_OF_CELL_PROJECTION_ORGANIZATION	0.000999001	0.0151401	0.751338	1.38832	0	148	c("DAB1", "ROBO2", "CTNNA2", "TBC1D5", "ALK", "EVI5", "DISC1", "TNR", "PTPRG", "ROBO1", "NTNG1", "ULK4", "CCDC88A", "ROR1", "NEGR1", "LRRC7", "DNM3", "RAP1GAP", "HECW2", "EPHB2", "WDPCP", "PLXNA2", "EPHA4", "MAP2", "NFE2L2", "KIF1A", "MTOR", "RAP1A", "NGEF", "TBC1D8", "MACF1", "RTN4", "AGRN", "PDPN", "FN1", "SEMA5B", "CAMSAP2", "CDC42EP3", "ZNF804A", "CAPZB", "RYK", "EPHA3", "FCGR2B", "CDC42", "NCKAP1", "RAB5A", "ABL2", "LPAR3", "MOV10", "KIDINS220", "DVL1", "WNT7A", "ELAVL4", "NEU4", "ACAP3", "NCK1",
IBD	GOBP_REGULATION_OF_PROTEIN_MODIFICATION_PROCESS	0.000999001	0.0151401	0.686686	1.27972	0	278	c("DAB1", "ERBB4", "PLCL1", "SMYD3", "PRKCE", "CAMTA1", "SLC8A1", "PID1", "HDAC4", "NOS1AP", "ROBO1", "CCDC88A", "IL23R", "TGFBR2", "NCK2", "EPHB2", "ATP2B4", "ALS2", "LEPR", "MGAT5", "SPRED2", "EPHA4", "PRKCZ", "SKI", "ROCK2", "SOS1", "IWS1", "HEG1", "DOCK3", "MTOR", "DOCK7", "NOC2L", "TARDBP", "RASSF5", "RAP1A", "CAV3", "ITLN1", "TRABD2B", "NEK10", "OPRD1", "CBLB", "NFYC", "FAM107A", "XDH", "GPD1L", "FN1", "SLC39A10", "ATG7", "BCAR3", "SH3BP5", "DDR2", "TRAF3IP1", "PPARG", "KAT2B", "ARNT", "SOCS5",
IBD	GOBP_CELL_SUBSTRATE_ADHESION	0.000999001	0.0151401	0.764867	1.4078	0	78	c("PRKCE", "USH2A", "EPHB1", "DISC1", "NTNG1", "CD96", "ANTXR1", "AJAP1", "PHLDB2", "VIT", "WDPCP", "ACTN2", "ITGB6", "PRKCZ", "TMEFF2", "ABI3BP", "ROCK2", "SNED1", "FBLN2", "ITGB5", "NID1", "MACF1", "ITGA9", "FAM107A", "PDPN", "FN1", "ADAMTS9", "EPHA3", "LIMS2", "MERTK", "LAMC1", "SRGAP2", "CDC42", "TNN", "LAMB3", "ITGA4", "LIMS1", "KIF14", "CSF1", "VAMP3", "BCL2L11")
IBD	GOBP_CELLULAR_RESPONSE_TO_HORMONE_STIMULUS	0.000999001	0.0151401	0.765565	1.41118	0	106	c("ROBO2", "SMYD3", "PRKCE", "ESRRG", "FOXP1", "NR5A2", "PID1", "SLC30A10", "RARB", "THRB", "PTGFR", "NCOA1", "GRB14", "ACTN2", "LEPR", "CAPN10", "FSHR", "MBD5", "PRKCZ", "LHCGR", "CPS1", "NFE2L2", "ROCK2", "GNB1", "PADI2", "LPIN1", "STAT1", "FAM107A", "PAX8", "BCAR3", "UGT1A1", "PPARG", "KAT2B", "RXRG", "LBH", "CTSS")
IBD	GOBP_REGULATION_OF_ACTIN_FILAMENT_BASED_PROCESS	0.000999001	0.0151401	0.747707	1.37568	0	87	c("RYR2", "CTNNA2", "PRKCE", "PDE4B", "CCDC88A", "NCK2", "PHLDB2", "PLEKHH2", "ADD2", "ACTN2", "SCN5A", "TMEFF2", "KANK4", "ROCK2", "TACR1", "MTOR", "SPTBN1", "NEB", "CAV3", "BIN1", "ARHGEF10L", "CAPZA1", "FAM107A", "PDPN", "CDC42EP3", "CAPZB", "EPHA3", "CDC42", "NCKAP1", "F11R", "ABL2", "ASAP3", "PLEK", "CLASP1", "SPTA1", "ADORA1", "NCK1", "ALMS1", "IQGAP3", "WNT4", "TNNT2", "ARPC2")
IBD	GOBP_CELLULAR_COMPONENT_MORPHOGENESIS	0.000999001	0.0151401	0.758848	1.40602	0	180	c("DAB1", "ROBO2", "CNTN4", "CTNNA2", "NRXN1", "EPHB1", "PID1", "CHL1", "GLI2", "KALRN", "DISC1", "TNR", "ROBO1", "CNTN6", "NTNG1", "DNM3", "LRP2", "HECW2", "PHLDB2", "EPHB2", "RERE", "ACTN2", "LMX1A", "ALS2", "PLXNA2", "LGR6", "EPHA4", "PRKCZ", "PNPT1", "MAP2", "SOS1", "KIF1A", "NYAP2", "ECE1", "ENAH", "VAX2", "EPHA6", "NEB", "SYT2", "DOCK7", "NGEF", "CAV3", "MACF1", "RTN4", "NCMAP", "PDPN", "FN1", "LRTM1", "SEMA5B", "TMEM108", "RYK", "EPHA3", "DOCK10", "KLF7", "LHX4", "NFASC", "SRGAP2", "GPC1",
IBD	GOBP_CELL_PART_MORPHOGENESIS	0.000999001	0.0151401	0.774708	1.43241	0	155	c("DAB1", "ROBO2", "CNTN4", "CTNNA2", "NRXN1", "EPHB1", "PID1", "CHL1", "GLI2", "KALRN", "DISC1", "TNR", "ROBO1", "CNTN6", "NTNG1", "DNM3", "LRP2", "HECW2", "EPHB2", "RERE", "LMX1A", "ALS2", "PLXNA2", "LGR6", "EPHA4", "PRKCZ", "PNPT1", "MAP2", "SOS1", "KIF1A", "NYAP2", "ECE1", "ENAH", "VAX2", "EPHA6", "SYT2", "DOCK7", "NGEF", "MACF1", "RTN4", "PDPN", "FN1", "LRTM1", "SEMA5B", "TMEM108", "RYK", "EPHA3", "DOCK10", "KLF7", "LHX4", "NFASC", "SRGAP2", "CDC42", "BOC", "NCKAP1", "TNN", "ALCAM", "ITGA4",
IBD	GOBP_POSITIVE_REGULATION_OF_KINASE_ACTIVITY	0.000999001	0.0151401	0.732841	1.34906	0	101	c("DAB1", "ERBB4", "ALK", "EPHB1", "ROBO1", "CCDC88A", "ROR1", "IL23R", "TGFBR2", "EPHB2", "VAV3", "ATP2B4", "ALS2", "EPHA4", "PRKCZ", "DOCK3", "MTOR", "EPHA6", "RAP1A", "NEK10", "RYK", "EPHA3", "DDR2", "MERTK", "CDC42", "ADAM17", "DSTYK", "TGFB2", "KIF14", "CSF1", "TGFA", "STRADB", "PTPRC", "LTF", "RALB", "PINK1", "TDGF1", "ADORA1", "BMPR2", "CHI3L1", "EPHA10", "NTRK1", "SPDYA", "XRCC5")
IBD	GOBP_ION_TRANSMEMBRANE_TRANSPORT	0.000999001	0.0151401	0.744949	1.38463	0	226	c("RYR2", "CACNA2D3", "RGS7", "PRKCE", "PDE4B", "ITPR1", "DPP10", "KCNS3", "SLC8A1", "ATP2B2", "THADA", "SLC30A10", "CHRM3", "NOS1AP", "KCNH7", "CACNA1E", "KCNN3", "STK39", "LRP2", "HECW2", "EPHB2", "ATP2B4", "KCNH1", "SLC4A10", "CACHD1", "CACNA1D", "ACTN2", "KCND3", "SCN5A", "SCN9A", "TRPM8", "SLC25A26", "CACNB4", "GRIK3", "KCNK2", "SCN10A", "CASR", "SLC12A8", "CNIH3", "SLC41A3", "GPR35", "SLC9A4", "SLC6A6", "SLC41A1", "SLC1A7", "ATP2C1", "ATP6V1B1", "KCNT2", "EHD3", "CAV3", "BIN1", "ATP1B1", "SLC9C1",
IBD	GOBP_CELL_JUNCTION_ORGANIZATION	0.000999001	0.0151401	0.758086	1.40079	0	148	c("ROBO2", "CTNNA2", "ERBB4", "NRXN1", "ERC2", "NFIA", "EPHB1", "DNER", "IGSF21", "DISC1", "TNR", "NOS1AP", "NTNG1", "NEGR1", "DNM3", "PHLDB2", "EPHB2", "WDPCP", "ADD2", "ACTN2", "IQSEC1", "CACNB4", "LMX1A", "ALS2", "EPHA4", "PKP4", "ROCK2", "KIF1A", "PDZRN3", "HEG1", "GRHL1", "RAP1A", "NGEF", "TANC1", "MACF1", "PKP1", "CAPZA1", "FAM107A", "NPHP4", "AGRN", "IGFN1", "FN1", "TMEM108", "ZNF804A", "RYK", "EPHA3", "CHRNA1", "DOCK10", "FCGR2B", "LIMS2", "BCAN", "NFASC", "LAMC1", "CDC42", "CLSTN1", "LHFPL4",
IBD	GOBP_REGULATION_OF_TRANSMEMBRANE_TRANSPORT	0.000999001	0.0151401	0.776829	1.43473	0	130	c("RYR2", "CACNA2D3", "RGS7", "PRKCE", "PDE4B", "DPP10", "KCNS3", "SLC8A1", "THADA", "PID1", "CHRM3", "NOS1AP", "KCNH7", "CACNA1E", "STK39", "HECW2", "EPHB2", "ATP2B4", "KCNH1", "CACNA1D", "ACTN2", "KCND3", "SCN5A", "SCN9A", "CACNB4", "CAPN10", "CTTNBP2NL", "SCN10A", "CNIH3", "NFE2L2", "GPR35", "STXBP3", "EHD3", "CAV3", "ITLN1", "BIN1", "ATP1B1", "GPD1L", "SCN2A", "KCNH8", "KCNJ3", "KCNE4", "STAC", "CLCNKB", "CACNA1S", "CTSS", "COMMD1", "SCN3A", "HK2", "PCSK9", "SLMAP", "KCNQ4", "CRBN", "DRD3", "PINK1",
IBD	GOBP_REGULATION_OF_ION_TRANSMEMBRANE_TRANSPORT	0.000999001	0.0151401	0.780857	1.44216	0	109	c("RYR2", "CACNA2D3", "RGS7", "PRKCE", "PDE4B", "DPP10", "KCNS3", "SLC8A1", "THADA", "CHRM3", "NOS1AP", "KCNH7", "CACNA1E", "STK39", "HECW2", "EPHB2", "ATP2B4", "KCNH1", "CACNA1D", "ACTN2", "KCND3", "SCN5A", "SCN9A", "CACNB4", "SCN10A", "CNIH3", "GPR35", "EHD3", "CAV3", "BIN1", "ATP1B1", "GPD1L", "SCN2A", "KCNH8", "KCNJ3", "KCNE4", "STAC", "CLCNKB", "CACNA1S", "CTSS", "COMMD1", "SCN3A", "PCSK9", "SLMAP", "KCNQ4", "CRBN", "DRD3", "PINK1", "SCN1A", "SESTD1", "GSTM2", "PM20D1", "KCNC4", "KCNAB2", "SCN11A",
IBD	GOBP_MULTICELLULAR_ORGANISMAL_SIGNALING	0.000999001	0.0151401	0.830149	1.49406	0	42	c("RYR2", "SLC8A1", "ATP2B2", "TNR", "ATP2B4", "CACNA1D", "TNNI3K", "KCND3", "SCN5A", "SCN9A", "SCN10A", "GPR35", "MTOR", "EHD3", "BIN1", "ATP1B1", "SCN2A", "KCNJ3", "KCNE4", "GPR88", "CHRNA1", "NFASC")
IBD	GOBP_GROWTH	0.000999001	0.0151401	0.686336	1.27296	0	198	c("ERBB4", "VGLL4", "GLI2", "DISC1", "TNR", "RARB", "KIF26B", "TGFBR2", "TGFBR3", "SLC4A10", "LMX1A", "LEPR", "LGR6", "RFTN1", "MBD5", "PRKCZ", "PNPT1", "KCNK2", "ST7L", "SH3BP4", "MAP2", "SOS1", "PAPPA2", "HEG1", "MTOR", "SYT2", "IGSF11", "KDM5B", "ARHGEF11", "CDA", "CAV3", "MACF1", "RTN4", "FAM107A", "BCL9", "TP73", "AGRN", "SERTAD2", "FN1", "SEMA5B", "FLVCR1", "TMEM108", "GNG4", "RYK", "ASPM", "CHRNA1", "DDR2", "SOCS5", "CDC42", "ING5", "TNN", "ADAM17", "CLSTN1", "UBE2E3", "TFCP2L1", "ALCAM",
IBD	GOBP_LOCOMOTION	0.000999001	0.0151401	0.72965	1.36529	0	425	c("DAB1", "ROBO2", "CNTN4", "CTNNA2", "ERBB4", "PRKCE", "SPAG16", "USH2A", "SRGAP3", "NRXN1", "FOXP1", "PDE4B", "EPHB1", "SLC8A1", "DNER", "CHL1", "GLI2", "KALRN", "DISC1", "TNR", "PTPRG", "ROBO1", "CNTN6", "FMNL2", "NTNG1", "ULK4", "CCDC88A", "DNAH14", "TGFBR2", "STK39", "NAV1", "NCK2", "PHLDB2", "EPHB2", "VAV3", "ATP2B4", "TGFBR3", "WDPCP", "ADD2", "RERE", "SATB2", "IQSEC1", "CMTM8", "LMX1A", "DNAH6", "PLXNA2", "MGAT5", "ITGB6", "LGR6", "CDC42BPA", "EPHA4", "PRKCZ", "TMEFF2", "ADCY3", "SKI", "CASR",
IBD	GOBP_REGULATION_OF_CELL_POPULATION_PROLIFERATION	0.000999001	0.0151401	0.681605	1.27366	0	366	c("ERBB4", "ALK", "FOXP1", "EPHB1", "AGBL4", "VGLL4", "NR5A2", "PID1", "PLA2G4A", "HDAC4", "INPP5D", "DISC1", "ROBO1", "RARB", "CCDC88A", "IL23R", "TGFBR2", "IL5RA", "RAP1GAP", "PBX1", "LRP2", "PTGFR", "STAT4", "NCK2", "EPHB2", "VAV3", "KCNH1", "TGFBR3", "MTA3", "SCN5A", "CR1", "EPHA4", "PRKCZ", "SKI", "KCNK2", "MEIS1", "CASR", "SH3BP4", "SOS1", "CD28", "TACR1", "IL12RB2", "PTPN14", "DDAH1", "RASSF5", "KDM5B", "CAV3", "TBC1D8", "SGPP2", "DIS3L2", "COL4A3", "CBLB", "STAT1", "RTN4", "TP73", "XDH",
IBD	GOBP_TAXIS	0.000999001	0.0151401	0.737538	1.36157	0	146	c("ROBO2", "CNTN4", "NRXN1", "PDE4B", "EPHB1", "CHL1", "GLI2", "KALRN", "TNR", "ROBO1", "CNTN6", "STK39", "EPHB2", "VAV3", "CMTM8", "LMX1A", "PLXNA2", "LGR6", "EPHA4", "CASR", "SOS1", "PADI2", "ECE1", "ENAH", "EPHA6", "ITGA9", "CMTM7", "LRTM1", "SEMA5B", "SLAMF1", "RYK", "EPHA3", "ARHGEF16", "LYST", "KLF7", "LHX4", "NFASC", "BOC", "CNR2", "PIK3CD", "ADAM17", "HRH1", "ALCAM", "TGFB2", "IL10", "CSF1", "NRP2", "DVL1", "DPYSL5")
IBD	GOBP_REGULATION_OF_MEMBRANE_POTENTIAL	0.000999001	0.0151401	0.761951	1.40235	0	90	c("RYR2", "NRXN1", "SLC8A1", "PID1", "NOS1AP", "KCNH7", "KCNH1", "CACNA1D", "ACTN2", "KCND3", "SCN5A", "SCN9A", "GRIK3", "PRKCZ", "KCNK2", "SCN10A", "GPR35", "TACR1", "MTOR", "IGSF11", "EHD3", "CAV3", "BIN1", "OPRD1", "ATP1B1", "GPD1L", "SCN2A", "KCNH8", "KCNJ3", "KCNE4", "TMEM108", "GPR88", "CHRNA1", "CNR2", "ATP1A4", "BOK", "GABRD", "SCN3A", "KCNK1", "SLMAP", "DVL1", "WNT7A", "PARP1", "PINK1", "ADORA1", "SCN1A", "KCNAB2", "SCN11A", "CASQ2", "GABRR3", "SLC25A33")
IBD	GOBP_HOMEOSTATIC_PROCESS	0.000999001	0.0151401	0.709423	1.32534	0	369	c("RYR2", "PLCL1", "PRDM16", "PRKCE", "ALK", "USH2A", "ESRRG", "PDE4B", "ITPR1", "SLC8A1", "ATP2B2", "NR5A2", "THADA", "INPP5D", "ZBTB20", "SLC30A10", "ACOXL", "DISC1", "SGIP1", "PTH2R", "STK39", "FGGY", "PTGFR", "ATP2B4", "TGFBR3", "SLC4A10", "ALPL", "CRB1", "GLS", "SCN5A", "TRPM8", "LEPR", "ITGB6", "MBD5", "CPS1", "IL18R1", "SCN10A", "CASR", "SLC12A8", "NFE2L2", "SOS1", "OMA1", "GPR35", "TTC7A", "TACR1", "SLC9A4", "GRHL1", "PTGER3", "DOCK7", "SLC41A1", "SCTR", "LPIN1", "ATP2C1", "ATP6V1B1", "STXBP3",
IBD	GOBP_POSITIVE_REGULATION_OF_CATALYTIC_ACTIVITY	0.000999001	0.0151401	0.719958	1.33942	0	239	c("DAB1", "ERBB4", "RGS7", "TBC1D5", "ALK", "EPHB1", "EVI5", "NOS1AP", "ROBO1", "ARHGAP25", "CCDC88A", "ROR1", "IL23R", "ANTXR1", "TGFBR2", "RAP1GAP", "EPHB2", "VAV3", "ATP2B4", "SIPA1L2", "CACNA1D", "IQSEC1", "RAPGEF4", "ALS2", "CR1", "DENND1B", "EPHA4", "PRKCZ", "RASGRP3", "PKP4", "ROCK2", "SOS1", "DOCK3", "MTOR", "EPHA6", "DOCK7", "RAP1A", "NGEF", "TBC1D8", "BIN1", "COL4A3", "NEK10", "ARHGAP29", "XDH", "AGRN", "RGL1", "RABGAP1L", "FN1", "SLC39A10", "NLRP3", "PSMD14", "RYK", "EPHA3", "ARHGEF16",
IBD	GOBP_REGULATION_OF_GTPASE_ACTIVITY	0.000999001	0.0151401	0.782333	1.43847	0	76	c("RGS7", "TBC1D5", "EVI5", "ARHGAP25", "ARHGAP15", "RAP1GAP", "VAV3", "SIPA1L2", "IQSEC1", "RAPGEF4", "FGD5", "ALS2", "PLXNA2", "DENND1B", "EPHA4", "RASGRP3", "PKP4", "SH3BP4", "SOS1", "MTOR", "DOCK7", "RAP1A", "NGEF", "TBC1D8", "BIN1", "CBLB", "GPR137B", "ARHGAP29", "AGRN", "RGL1", "RABGAP1L", "EPHA3", "ARHGEF16", "BCAR3", "DOCK10", "SRGAP2", "ASAP2", "F11R", "RALGPS2", "LIMS1")
IBD	GOBP_REGULATION_OF_ION_TRANSPORT	0.000999001	0.0151401	0.771677	1.42716	0	154	c("RYR2", "GRM7", "CACNA2D3", "RGS7", "PRKCE", "PDE4B", "DPP10", "KCNS3", "SLC8A1", "THADA", "PLA2G4A", "SLC30A10", "CHRM3", "NOS1AP", "KCNH7", "CACNA1E", "STK39", "HECW2", "EPHB2", "ATP2B4", "KCNH1", "CACNA1D", "ACTN2", "KCND3", "SCN5A", "SCN9A", "CACNB4", "PLA2R1", "SCN10A", "CASR", "CNIH3", "GPR35", "SYT2", "EHD3", "CAV3", "SYT6", "EPB41", "BIN1", "CD84", "OPRD1", "ABCB11", "ATP1B1", "GPD1L", "SCN2A", "KCNH8", "KCNJ3", "KCNE4", "STAC", "CLCNKB", "CACNA1S", "PXK", "EFHB", "CTSS", "COMMD1", "SCN3A",
IBD	GOBP_POSITIVE_REGULATION_OF_MAPK_CASCADE	0.000999001	0.0151401	0.751169	1.38249	0	85	c("ERBB4", "PRKCE", "ALK", "SLC30A10", "ROBO1", "ROR1", "STK39", "SH3RF3", "FSHR", "EPHA4", "PRKCZ", "CASR", "ROCK2", "EDAR", "RAP1A", "NEK10", "TP73", "XDH", "SLAMF1", "RYK", "BCAR3", "FCGR2B", "CDC42", "DSTYK", "TGFB2", "LPAR3", "GPR37L1", "TGFA", "LAPTM5", "PLA2G5", "WNT7A", "GADD45A", "PTPRC", "EIF2AK2", "TDGF1", "ADORA1", "RAF1", "IQGAP3", "CHI3L1", "NTRK1", "CFLAR")
IBD	GOBP_REGULATION_OF_CELLULAR_COMPONENT_BIOGENESIS	0.000999001	0.0151401	0.692912	1.28715	0	208	c("ROBO2", "TBC1D5", "PRKCE", "NRXN1", "EPHB1", "EVI5", "CCDC88A", "NEGR1", "ANTXR1", "DNM3", "RAP1GAP", "NCK2", "PHLDB2", "EPHB2", "WDPCP", "ADD2", "PRKCZ", "TMEFF2", "KANK4", "FARP2", "MAP2", "ROCK2", "TACR1", "MTOR", "SPTBN1", "IKBKE", "RAP1A", "CAV3", "TBC1D8", "BIN1", "MACF1", "TRABD2B", "ARHGEF10L", "OPRD1", "CAPZA1", "FAM107A", "NPHP4", "AGRN", "CAMSAP2", "CDC42EP3", "CAPZB", "EPHA3", "TRAF3IP1", "KAT2B", "CDC42", "NCKAP1", "RAB5A", "CLSTN1", "LHFPL4", "F11R", "FAF1", "LIMS1", "KIF14", "SETDB1",
IBD	GOBP_NEGATIVE_REGULATION_OF_MOLECULAR_FUNCTION	0.000999001	0.0151401	0.677202	1.25892	0	229	c("GRM7", "SMYD3", "PRKCE", "SLC8A1", "THADA", "HDAC4", "DISC1", "RAP1GAP", "STK39", "HECW2", "EPHB2", "ATP2B4", "ACTN2", "CRIM1", "LEPR", "MGAT5", "SPRED2", "CR1", "PRKCZ", "CTTNBP2NL", "PLA2R1", "SH3BP4", "MAP2", "ROCK2", "COL6A3", "GPR35", "PEX14", "HEG1", "LPIN1", "CAV3", "BIN1", "COL4A3", "CBLB", "SP100", "LYPD6", "NLRP3", "KCNE4", "SH3BP5", "DHCR24", "UGT1A1", "PPARG", "IFI16", "KAT2B", "SOCS5", "CEP85", "PXK", "ANXA4", "EFHB", "EGLN1", "COMMD1", "CNR2", "ADORA3", "RPS6KA1", "F11R", "MYCNOS",
IBD	GOBP_POSITIVE_REGULATION_OF_MOLECULAR_FUNCTION	0.000999001	0.0151401	0.725924	1.35391	0	310	c("DAB1", "RYR2", "ERBB4", "PLCL1", "RGS7", "TBC1D5", "ALK", "EPHB1", "EVI5", "HDAC4", "NOS1AP", "ROBO1", "ARHGAP25", "CCDC88A", "ROR1", "IL23R", "ANTXR1", "TGFBR2", "RAP1GAP", "STK39", "EPHB2", "VAV3", "ATP2B4", "SIPA1L2", "ADD2", "RNF220", "CACNA1D", "ACTN2", "IQSEC1", "RAPGEF4", "ALS2", "CR1", "DENND1B", "EPHA4", "PRKCZ", "RASGRP3", "SKI", "PKP4", "IL18R1", "CASR", "ROCK2", "SOS1", "DOCK3", "MTOR", "EPHA6", "DOCK7", "IKBKE", "RAP1A", "NGEF", "EHD3", "TBC1D8", "EPB41", "BIN1", "IL18RAP", "COL4A3",
IBD	GOBP_ESTABLISHMENT_OF_PROTEIN_LOCALIZATION	0.000999001	0.0151401	0.667984	1.24575	0	320	c("LRP1B", "RYR2", "SMYD3", "PRKCE", "USH2A", "FMN2", "AGAP1", "CADPS", "MYRIP", "LRP2", "PHLDB2", "WDPCP", "EXOC6B", "NUP210", "GOLPH3L", "RAPGEF4", "NBAS", "CAPN10", "RFTN1", "DENND1B", "PRKCZ", "WLS", "CASR", "FAM3D", "ATG16L1", "TRAK1", "PEX14", "SPTBN1", "PTPN14", "BHLHE40-AS1", "TARDBP", "ATP2C1", "STXBP3", "SEC16B", "EHD3", "RAB6B", "DISP1", "MACF1", "CBLB", "SP100", "ATP1B1", "BARD1", "MIA3", "ATG7", "ATG4B", "CCDC93", "ADAMTS9", "LYST", "PPARG", "KLF7", "ABCA12", "TMEM9", "MCOLN2", "NUP133",
IBD	GOBP_REGULATION_OF_CELL_DIFFERENTIATION	0.000999001	0.0151401	0.704535	1.31399	0	323	c("DAB1", "ROBO2", "CNTN4", "ALK", "USH2A", "FOXP1", "EPHB1", "HDAC4", "INPP5D", "GLI2", "DISC1", "TNR", "ROBO1", "RARB", "IL23R", "TGFBR2", "RAP1GAP", "PBX1", "LRP2", "AJAP1", "PHLDB2", "EPHB2", "NCOA1", "CRIM1", "LMX1A", "PLXNA2", "SPRED2", "CR1", "EPHA4", "PRKCZ", "VWC2L", "SKI", "MEIS1", "MAP2", "NFE2L2", "ROCK2", "SOS1", "CD28", "CASZ1", "COL5A2", "SLC6A6", "GRHL1", "MTOR", "DOCK7", "SOX13", "RAP1A", "BRINP3", "CAV3", "BIN1", "MACF1", "STAT1", "RTN4", "TP73", "GPR137B", "XDH", "PAX8", "PDPN",
IBD	GOBP_REGULATION_OF_NEURON_DIFFERENTIATION	0.000999001	0.0151401	0.823481	1.48169	0	43	c("DAB1", "CNTN4", "ALK", "RAP1GAP", "PBX1", "NCOA1", "LMX1A", "VWC2L", "MEIS1", "CASZ1", "BRINP3", "BIN1", "TP73", "ASPM")
IBD	GOBP_POSITIVE_REGULATION_OF_TRANSCRIPTION_BY_RNA_POLYMERASE_II	0.000999001	0.0151401	0.671981	1.24864	0	224	c("SMYD3", "PRDM16", "ESRRG", "CAMTA1", "NFIA", "NR5A2", "PID1", "HDAC4", "GLI2", "RARB", "THRB", "PBX1", "NCK2", "PRDM2", "NCOA1", "SATB2", "LMX1A", "SSBP3", "SKI", "MEIS1", "PAX3", "NFE2L2", "CD28", "CASZ1", "GRHL1", "NPAS2", "LPIN1", "ATF6", "GLIS1", "CSRNP3", "NFYC", "STAT1", "BCL9", "TP73", "PAX8", "AGRN", "ASH1L", "NLRP3", "POU2F1", "PPARG", "KLF7", "IFI16", "KAT2B", "LHX4", "ARNT", "RXRG", "FOSL2", "IRF6", "MYSM1", "TFCP2L1", "RPS6KA1", "ARHGEF2", "ASXL2", "PPP3R1", "ZNF148", "POGZ", "DVL1",
IBD	GOBP_SECRETION	0.000999001	0.0151401	0.706745	1.30982	0	182	c("GRM7", "ERBB4", "PRKCE", "NRXN1", "ERC2", "CADPS", "PLA2G4A", "CHRM3", "MYRIP", "STK39", "EXOC6B", "GOLPH3L", "RAPGEF4", "CAPN10", "PLA2R1", "WLS", "CASR", "FAM3D", "TACR1", "SLC9A4", "PTGER3", "SYN2", "SYT2", "STXBP3", "RAP1A", "KDM5B", "PNKD", "SYT6", "DISP1", "CD84", "ABCB11", "XDH", "PAX8", "MIA3", "OTOF", "FCGR2B", "PPARG", "KLF7", "ABCA12", "MERTK", "PIK3CD", "RAB5A", "VSNL1", "ADORA3", "HK2", "TGFB2", "SLC6A1", "PDCD6IP", "VAMP3", "PLA2G5", "ADCY5", "DVL1", "WNT7A", "TTN", "STXBP5L", "DRD3",
IBD	GOBP_NEGATIVE_REGULATION_OF_RESPONSE_TO_STIMULUS	0.000999001	0.0151401	0.707448	1.31928	0	319	c("DAB1", "ROBO2", "CTNNA2", "RBMS3", "RGS7", "PRDM16", "LTBP1", "FOXP1", "PDE4B", "ITPR1", "VGLL4", "PID1", "INPP5D", "SLC30A10", "TNR", "ROBO1", "ARHGAP25", "CD96", "LRP2", "AJAP1", "NCK2", "PHLDB2", "EPHB2", "RGS5", "ATP2B4", "PDE11A", "TGFBR3", "GRB14", "PXDN", "CRIM1", "SPRED2", "CR1", "EPHA4", "PRKCZ", "VWC2L", "SKI", "DHRS3", "SH3BP4", "NFE2L2", "PADI2", "HEG1", "GREM2", "MTOR", "NOC2L", "DDAH1", "CR1L", "SOX13", "EYA3", "CAV3", "CD84", "TRABD2B", "CBLB", "STAT1", "XDH", "GPD1L", "NPHP4",
IBD	GOBP_NEURON_DEVELOPMENT	0.000999001	0.0151401	0.766537	1.42583	0	238	c("DAB1", "ROBO2", "CNTN4", "CTNNA2", "GRM7", "ALK", "NRXN1", "EPHB1", "AGBL4", "MYT1L", "CHL1", "GLI2", "KALRN", "DISC1", "TNR", "PTPRG", "ROBO1", "CNTN6", "NTNG1", "ULK4", "CCDC88A", "ROR1", "NEGR1", "LRRC7", "DNM3", "THRB", "PBX1", "LRP2", "NCK2", "HECW2", "EPHB2", "SLC4A10", "CRB1", "WDPCP", "RNF220", "RERE", "IQSEC1", "LMX1A", "ALS2", "PLXNA2", "OLFM3", "LGR6", "EPHA4", "PRKCZ", "FARP2", "MAP2", "NFE2L2", "SOS1", "KIF1A", "NYAP2", "ECE1", "ENAH", "HS6ST1", "VAX2", "EPHA6", "SYT2", "DOCK7", "RAP1A",
IBD	GOBP_CELL_MORPHOGENESIS_INVOLVED_IN_NEURON_DIFFERENTIATION	0.000999001	0.0151401	0.782047	1.44459	0	129	c("DAB1", "ROBO2", "CNTN4", "CTNNA2", "NRXN1", "EPHB1", "CHL1", "GLI2", "KALRN", "DISC1", "TNR", "ROBO1", "CNTN6", "NTNG1", "DNM3", "HECW2", "EPHB2", "WDPCP", "RERE", "LMX1A", "ALS2", "PLXNA2", "LGR6", "EPHA4", "MAP2", "SOS1", "KIF1A", "ECE1", "ENAH", "VAX2", "EPHA6", "DOCK7", "NGEF", "MACF1", "RTN4", "FN1", "LRTM1", "SEMA5B", "RYK", "EPHA3", "DOCK10", "KLF7", "LHX4", "NFASC", "CDC42", "BOC", "TNN", "ALCAM", "ITGA4", "LPAR3", "NRP2", "KIDINS220", "DVL1", "WNT7A", "ELAVL4", "DPYSL5")
IBD	GOBP_CHEMICAL_HOMEOSTASIS	0.000999001	0.0151401	0.704149	1.30978	0	238	c("RYR2", "PRKCE", "ITPR1", "SLC8A1", "ATP2B2", "NR5A2", "THADA", "ZBTB20", "SLC30A10", "ACOXL", "DISC1", "STK39", "PTGFR", "ATP2B4", "SLC4A10", "GLS", "SCN5A", "TRPM8", "LEPR", "ITGB6", "MBD5", "CPS1", "SCN10A", "CASR", "SLC12A8", "GPR35", "TTC7A", "TACR1", "SLC9A4", "GRHL1", "PTGER3", "SLC41A1", "SCTR", "ATP2C1", "ATP6V1B1", "STXBP3", "CAV3", "CYBRD1", "ABCB11", "ATP1B1", "SLC9C1", "STAT1", "RTN4", "GPD1L", "SLC4A7", "SLC39A10", "FLVCR1", "PPARG", "KLF7", "ABCA12", "TMEM9", "SLC9A2", "MCOLN2",
IBD	GOBP_SYNAPSE_ORGANIZATION	0.000999001	0.0151401	0.7849	1.44576	0	94	c("ROBO2", "CTNNA2", "ERBB4", "NRXN1", "ERC2", "NFIA", "EPHB1", "DNER", "IGSF21", "DISC1", "TNR", "NOS1AP", "NTNG1", "NEGR1", "DNM3", "EPHB2", "ADD2", "CACNB4", "LMX1A", "ALS2", "EPHA4", "KIF1A", "PDZRN3", "NGEF", "TANC1", "AGRN", "IGFN1", "TMEM108", "ZNF804A", "RYK", "CHRNA1", "DOCK10", "FCGR2B", "BCAN", "NFASC", "CDC42", "CLSTN1", "LHFPL4", "SLC6A1", "IL10", "NRP2", "DVL1", "WNT7A")
IBD	GOBP_NERVOUS_SYSTEM_PROCESS	0.000999001	0.0151401	0.708233	1.31975	0	279	c("CTNNA2", "GRM7", "SPAG16", "USH2A", "MYO3B", "NRXN1", "CAMTA1", "ITPR1", "EPHB1", "ATP2B2", "CHL1", "TNR", "ROR1", "THRB", "LRP2", "EPHB2", "SLC4A10", "CRB1", "GLS", "CACNA1D", "OR2L13", "SCN5A", "SCN9A", "TRPM8", "LMX1A", "MYO7B", "PRKCZ", "ADCY3", "LHCGR", "KCNK2", "DHRS3", "SCN10A", "PAX3", "ROCK2", "GNB1", "GPR35", "TACR1", "MTOR", "VAX2", "IMPG2", "LPIN1", "ATF6", "ATP6V1B1", "IGSF11", "GTF2A1L", "TANC1", "PNKD", "ABCA4", "EYA3", "CAV3", "COL4A3", "OPRD1", "FAM107A", "SCN2A", "NCMAP", "SEMA5B",
IBD	GOBP_REGULATION_OF_TRANSPORT	0.000999001	0.0151401	0.718418	1.34212	0	367	c("RYR2", "GRM7", "CACNA2D3", "RGS7", "TBC1D5", "PRKCE", "PDE4B", "DYSF", "DPP10", "KCNS3", "SLC8A1", "CADPS", "THADA", "PID1", "PLA2G4A", "SLC30A10", "CHRM3", "NOS1AP", "MYRIP", "KCNH7", "SGIP1", "CACNA1E", "DNM3", "STK39", "HECW2", "EPHB2", "ATP2B4", "KCNH1", "CACNA1D", "ACTN2", "KCND3", "SCN5A", "SCN9A", "GOLPH3L", "CACNB4", "RAPGEF4", "LEPR", "CAPN10", "PRKCZ", "CTTNBP2NL", "PLA2R1", "WLS", "DNAJC6", "SCN10A", "CASR", "CNIH3", "MAP2", "NFE2L2", "FAM3D", "GPR35", "IWS1", "TACR1", "PTGER3", "PTPN14",
IBD	GOBP_POSITIVE_REGULATION_OF_TRANSPORT	0.000999001	0.0151401	0.702759	1.30247	0	175	c("RYR2", "RGS7", "TBC1D5", "PRKCE", "CADPS", "PLA2G4A", "NOS1AP", "MYRIP", "SGIP1", "DNM3", "STK39", "EPHB2", "CACNA1D", "ACTN2", "SCN5A", "GOLPH3L", "CAPN10", "PRKCZ", "PLA2R1", "WLS", "CASR", "MAP2", "NFE2L2", "TACR1", "TARDBP", "ATP2C1", "SEC16B", "EHD3", "CAV3", "ITLN1", "BIN1", "ABCB11", "ATP1B1", "GPD1L", "STAC", "FCGR2B", "PPARG", "ABCA12", "MERTK", "SELE", "CTSS", "CDC42", "RAB5A", "VSNL1", "BOK", "PCSK9", "TGFB2", "SLC6A1", "PDCD6IP", "PLA2G5", "TTN", "PTPRC", "DRD3", "CLASP1", "PINK1",
IBD	GOBP_NEGATIVE_REGULATION_OF_DEVELOPMENTAL_PROCESS	0.000999001	0.0151401	0.728425	1.35252	0	204	c("DAB1", "ROBO2", "CNTN4", "USH2A", "EPHB1", "VGLL4", "HDAC4", "INPP5D", "SLC30A10", "TNR", "RARB", "TGFBR2", "DNM3", "RAP1GAP", "PBX1", "EPHB2", "ATP2B4", "CRIM1", "LMX1A", "SPRED2", "CR1", "EPHA4", "SKI", "KCNK2", "MEIS1", "MAP2", "NFE2L2", "ROCK2", "OMA1", "COL5A2", "NGEF", "CAV3", "COL4A3", "STAT1", "RTN4", "TP73", "GPR137B", "XDH", "PAX8", "SEMA5B", "ADAMTS9", "TWIST2", "RYK", "ASPM", "FCGR2B", "IQCB1", "PPARG", "SFMBT1", "KLF7", "SOCS5", "LBH", "RUNX3", "HSPG2", "TNN", "TGFB2", "IL17RD", "GPR37L1",
IBD	GOBP_POSITIVE_REGULATION_OF_DEVELOPMENTAL_PROCESS	0.000999001	0.0151401	0.712811	1.32624	0	245	c("DAB1", "ROBO2", "ERBB4", "ALK", "NRXN1", "EPHB1", "SLC8A1", "INPP5D", "GLI2", "DISC1", "ROBO1", "IL23R", "TGFBR2", "LRP2", "PHLDB2", "EPHB2", "NCOA1", "TGFBR3", "JAK1", "PLXNA2", "CR1", "EPHA4", "PRKCZ", "VWC2L", "NFE2L2", "CD28", "SLC6A6", "MTOR", "SYT2", "DDAH1", "SOX13", "RAP1A", "KDM5B", "BRINP3", "CAV3", "BIN1", "MACF1", "STAT1", "RTN4", "TP73", "PAX8", "AGRN", "PDPN", "FN1", "NLRP3", "ADAMTS9", "IL36B", "ASPM", "DDR2", "LIMS2", "PPARG", "ARNT", "SOCS5", "MSH2", "LBH", "GPC1", "CDC42", "BOC",
IBD	GOBP_POSITIVE_REGULATION_OF_CELLULAR_COMPONENT_ORGANIZATION	0.000999001	0.0151401	0.705099	1.30818	0	200	c("ROBO2", "TBC1D5", "PRKCE", "ALK", "NRXN1", "EPHB1", "DISC1", "ROBO1", "CCDC88A", "ROR1", "SGIP1", "NEGR1", "LRRC7", "DNM3", "NCK2", "PHLDB2", "EPHB2", "ACTN2", "IQSEC1", "PLXNA2", "EPHA4", "NFE2L2", "ROCK2", "CD28", "TACR1", "MTOR", "RAP1A", "CAV3", "BIN1", "MACF1", "TRABD2B", "ARHGEF10L", "NPHP4", "AGRN", "PDPN", "FN1", "CDC42EP3", "ZNF804A", "EPHA3", "DDR2", "SELE", "CDC42", "NCKAP1", "CLSTN1", "BOK", "TRIM58", "FAF1", "ABL2", "PCSK9", "TGFB2", "LPAR3", "LIMS1", "SETDB1", "SNX7", "TGFA", "PDCD6IP",
IBD	GOBP_REGULATION_OF_PHOSPHORUS_METABOLIC_PROCESS	0.000999001	0.0151401	0.71113	1.32435	0	267	c("DAB1", "ERBB4", "PLCL1", "SMYD3", "PRKCE", "ALK", "CAMTA1", "EPHB1", "SLC8A1", "PID1", "HDAC4", "ZBTB20", "ROBO1", "CCDC88A", "ROR1", "IL23R", "TGFBR2", "NCK2", "EPHB2", "VAV3", "ATP2B4", "ALS2", "LEPR", "MGAT5", "SPRED2", "EPHA4", "PRKCZ", "LHCGR", "ROCK2", "SOS1", "HEG1", "DOCK3", "MTOR", "EPHA6", "DOCK7", "TARDBP", "LPIN1", "RAP1A", "CDA", "CAV3", "ITLN1", "NEK10", "OPRD1", "CBLB", "AK4", "BARD1", "XDH", "GPD1L", "FN1", "SLC39A10", "SLC25A12", "RYK", "EPHA3", "BCAR3", "SH3BP5", "DDR2", "TRAF3IP1",
IBD	GOBP_POSITIVE_REGULATION_OF_MULTICELLULAR_ORGANISMAL_PROCESS	0.000999001	0.0151401	0.723585	1.35	0	300	c("ROBO2", "RYR2", "ERBB4", "PRDM16", "PRKCE", "NRXN1", "ESRRG", "FOXP1", "PDE4B", "EPHB1", "SLC8A1", "INPP5D", "ZBTB20", "GLI2", "CHRM3", "DISC1", "TNR", "ROBO1", "IL23R", "TGFBR2", "PTH2R", "LRP2", "EPHB2", "TGFBR3", "ALPL", "TRPM8", "JAK1", "PLXNA2", "LEPR", "RFTN1", "CR1", "DENND1B", "EPHA4", "PRKCZ", "PLA2R1", "IL18R1", "CASR", "NFE2L2", "ROCK2", "CD28", "OMA1", "TACR1", "HEG1", "IL12RB2", "MTOR", "PTGER3", "SPTBN1", "NPAS2", "IL1R1", "LPIN1", "DDAH1", "SOX13", "KDM5B", "BIN1", "CD84", "MACF1",
IBD	GOBP_REGULATION_OF_CELLULAR_COMPONENT_MOVEMENT	0.000999001	0.0151401	0.716277	1.33177	0	227	c("RYR2", "CTNNA2", "ERBB4", "PRKCE", "SRGAP3", "FOXP1", "PDE4B", "SLC8A1", "PTPRG", "ROBO1", "NTNG1", "ULK4", "TGFBR2", "STK39", "PHLDB2", "EPHB2", "ATP2B4", "TGFBR3", "WDPCP", "IQSEC1", "SCN5A", "PLXNA2", "MGAT5", "LGR6", "EPHA4", "TMEFF2", "MAP2", "NFE2L2", "ROCK2", "PADI2", "TACR1", "MTOR", "DOCK7", "IL1R1", "CAV3", "BIN1", "MACF1", "SP100", "RTN4", "FAM107A", "PDPN", "MIA3", "FN1", "SEMA5B", "SLAMF1", "ADAMTS9", "PTPRU", "TWIST2", "DOCK10", "DDR2", "GCSAML", "PPARG", "SRGAP2", "SELE", "DRC1",
IBD	GOBP_REGULATION_OF_HYDROLASE_ACTIVITY	0.000999001	0.0151401	0.706945	1.31047	0	191	c("RGS7", "TBC1D5", "EVI5", "ROBO1", "ARHGAP25", "ARHGAP15", "ANTXR1", "RAP1GAP", "VAV3", "SIPA1L2", "IQSEC1", "CRIM1", "RAPGEF4", "FGD5", "ALS2", "PLXNA2", "LEPR", "MGAT5", "CR1", "DENND1B", "EPHA4", "PRKCZ", "RASGRP3", "PLA2R1", "PKP4", "SH3BP4", "ROCK2", "SOS1", "COL6A3", "MTOR", "DOCK7", "LPIN1", "RAP1A", "NGEF", "TBC1D8", "BIN1", "COL4A3", "CBLB", "GPR137B", "ARHGAP29", "XDH", "AGRN", "RGL1", "RABGAP1L", "FN1", "SLC39A10", "NLRP3", "PSMD14", "EPHA3", "ARHGEF16", "BCAR3", "DOCK10", "DHCR24",
IBD	GOBP_REGULATION_OF_CALCIUM_ION_TRANSPORT	0.000999001	0.0151401	0.805173	1.45921	0	49	c("RYR2", "PRKCE", "PDE4B", "SLC8A1", "THADA", "NOS1AP", "CACNA1D", "CACNB4", "CASR", "GPR35", "EHD3", "CAV3", "EPB41", "BIN1", "CD84", "OPRD1", "ATP1B1", "STAC")
IBD	GOBP_REGULATION_OF_NERVOUS_SYSTEM_DEVELOPMENT	0.000999001	0.0151401	0.737769	1.35865	0	103	c("DAB1", "ROBO2", "NRXN1", "EPHB1", "DISC1", "TNR", "ROBO1", "LRP2", "EPHB2", "PLXNA2", "EPHA4", "SKI", "MAP2", "MTOR", "DOCK7", "LPIN1", "BIN1", "MACF1", "RTN4", "TP73", "AGRN", "NCMAP", "FN1", "SEMA5B", "SLC25A12", "RYK", "ASPM", "RXRG", "CLSTN1", "LPAR3", "KIF14", "GPR37L1", "WNT7A", "DRD3", "LRRN1", "NGF", "BMPR2", "CERS2", "OBSL1", "NTRK1", "XRCC5", "CX3CR1", "SPEN", "ACTR2", "CTNNB1", "NPHP3", "DUSP10", "SERPINE2", "DRAXIN", "KDM1A")
IBD	GOBP_TRANSMEMBRANE_TRANSPORT	0.000999001	0.0151401	0.717804	1.33852	0	313	c("RYR2", "CACNA2D3", "RGS7", "PRKCE", "PDE4B", "ITPR1", "DPP10", "KCNS3", "SLC8A1", "ATP2B2", "THADA", "PID1", "SLC30A10", "CHRM3", "NOS1AP", "KCNH7", "CACNA1E", "KCNN3", "STK39", "LRP2", "HECW2", "EPHB2", "ATP2B4", "KCNH1", "SLC4A10", "CACHD1", "CACNA1D", "ACTN2", "KCND3", "SCN5A", "SCN9A", "TRPM8", "SLC25A26", "CACNB4", "SLC44A5", "CAPN10", "GRIK3", "CTTNBP2NL", "PNPT1", "KCNK2", "SCN10A", "CASR", "SLC12A8", "CNIH3", "NFE2L2", "SLC41A3", "GPR35", "PEX14", "SLC9A4", "SLC6A6", "SLC41A1", "SLC1A7",
IBD	GOBP_HEAD_DEVELOPMENT	0.000999001	0.0151401	0.778606	1.44196	0	172	c("DAB1", "ROBO2", "CNTN4", "CTNNA2", "ERBB4", "RGS7", "ALK", "EPHB1", "SLC8A1", "ATP2B2", "GLI2", "DISC1", "TNR", "PTPRG", "ROBO1", "RARB", "NEGR1", "TGFBR2", "PBX1", "LRP2", "EPHB2", "ATP2B4", "SLC4A10", "RERE", "SATB2", "SCN5A", "LMX1A", "PLXNA2", "SKI", "WLS", "MEIS1", "SOS1", "PADI2", "VAX2", "DOCK7", "CCDC141", "SCTR", "STXBP3", "ATIC", "RTN4", "FLVCR1", "TMEM108", "RYK", "ASPM", "FCGR2B", "SLC6A11", "BCAN", "NFASC", "SRGAP2", "CDC42", "KLHL17", "HSPG2", "SLC6A17", "BOK", "WNT2B", "KIF14",
IBD	GOBP_EPITHELIUM_DEVELOPMENT	0.000999001	0.0151401	0.71036	1.32209	0	254	c("ROBO2", "RYR2", "ERBB4", "USH2A", "FOXP1", "KAZN", "NR5A2", "GLI2", "ROBO1", "RARB", "PRICKLE2", "ROR1", "KIF26B", "TGFBR2", "THRB", "PBX1", "LRP2", "AJAP1", "PHLDB2", "WDPCP", "RNF220", "FLNB", "PLXNA2", "SPRED2", "EPHA4", "TMEFF2", "CPS1", "SKI", "CASR", "ROCK2", "SOS1", "SLC9A4", "HEG1", "GRHL1", "MTOR", "ECE1", "EDAR", "RAP1A", "KDM5B", "CAV3", "STAT1", "RTN4", "XDH", "SLC4A7", "PAX8", "PDPN", "LUZP1", "RYK", "TRAF3IP1", "PPARG", "KLF7", "ABCA12", "BFSP2", "FSTL1", "LBH", "NUP133", "ANXA4",
IBD	GOBP_MUSCLE_TISSUE_DEVELOPMENT	0.000999001	0.0151401	0.739302	1.36106	0	100	c("RYR2", "ERBB4", "EPHB1", "SLC8A1", "VGLL4", "DNER", "HIVEP3", "RARB", "TGFBR2", "LRP2", "TGFBR3", "ACTN2", "SCN5A", "FLNB", "SKI", "KCNK2", "HEG1", "MTOR", "NEB", "CAV3", "BCL9", "TP73", "ADAMTS9", "CHRNA1", "RXRG", "GPC1", "CDC42", "ACADM", "CSRP1", "FHL2", "TGFB2", "COL11A1", "CENPF")
IBD	GOBP_CARDIAC_CONDUCTION	0.001001	0.0151401	0.879042	1.55556	0	25	c("RYR2", "SLC8A1", "ATP2B2", "ATP2B4", "CACNA1D", "TNNI3K", "KCND3", "SCN5A", "SCN10A", "EHD3", "BIN1", "ATP1B1", "KCNJ3", "KCNE4")
IBD	GOBP_AXON_DEVELOPMENT	0.000999001	0.0151401	0.776334	1.43559	0	121	c("DAB1", "ROBO2", "CNTN4", "CTNNA2", "GRM7", "NRXN1", "EPHB1", "CHL1", "GLI2", "KALRN", "DISC1", "TNR", "ROBO1", "CNTN6", "NTNG1", "EPHB2", "LMX1A", "ALS2", "PLXNA2", "LGR6", "EPHA4", "MAP2", "SOS1", "ECE1", "ENAH", "VAX2", "EPHA6", "DOCK7", "MACF1", "RTN4", "FN1", "LRTM1", "SEMA5B", "CAMSAP2", "RYK", "EPHA3", "KLF7", "LHX4", "NFASC", "BOC", "TNN", "ALCAM", "ITGA4", "LPAR3", "NRP2", "DVL1", "WNT7A", "DPYSL5", "MTR", "EFNA3", "PTPRF", "GAP43", "NGF", "BMPR2", "CERS2", "IGSF9", "FEZ2", "EPHA10", "RAB10",
IBD	GOBP_CALCIUM_ION_TRANSMEMBRANE_TRANSPORT	0.000999001	0.0151401	0.830168	1.50617	0	56	c("RYR2", "CACNA2D3", "PRKCE", "PDE4B", "ITPR1", "SLC8A1", "ATP2B2", "THADA", "NOS1AP", "CACNA1E", "ATP2B4", "CACHD1", "CACNA1D", "TRPM8", "CACNB4", "GPR35", "ATP2C1", "EHD3", "CAV3", "BIN1", "ATP1B1")
IBD	GOBP_CELLULAR_RESPONSE_TO_ENDOGENOUS_STIMULUS	0.000999001	0.0151401	0.745132	1.38583	0	237	c("ROBO2", "RYR2", "ERBB4", "SMYD3", "PRDM16", "PRKCE", "ALK", "LTBP1", "ESRRG", "FOXP1", "PDE4B", "SLC8A1", "NR5A2", "PID1", "SLC30A10", "CHRM3", "RARB", "TGFBR2", "THRB", "RAP1GAP", "LRP2", "PTGFR", "EPHB2", "ATP2B4", "NCOA1", "TGFBR3", "GRB14", "ACTN2", "CRIM1", "LEPR", "CAPN10", "ITGB6", "SPRED2", "FSHR", "MBD5", "EPHA4", "PRKCZ", "VWC2L", "LHCGR", "CPS1", "SKI", "DNMT3A", "CASR", "SH3BP4", "NFE2L2", "ROCK2", "GNB1", "PADI2", "COL5A2", "GREM2", "MTOR", "ITGB5", "LPIN1", "RAP1A", "KDM5B", "CAV3",
IBD	GOBP_NITROGEN_COMPOUND_TRANSPORT	0.000999001	0.0151401	0.662035	1.23717	0	389	c("LRP1B", "GRM7", "PRKCE", "FMN2", "AGAP1", "CADPS", "SLC35F3", "MYRIP", "TGFBR2", "LRP2", "EXOC6B", "NUP210", "GOLPH3L", "RAPGEF4", "SLC44A5", "NBAS", "CAPN10", "RFTN1", "CR1", "DENND1B", "PRKCZ", "PNPT1", "WLS", "CASR", "SH3BP4", "RFTN2", "FAM3D", "ATG16L1", "TRAK1", "PEX14", "IWS1", "SLC6A6", "SPTBN1", "PTPN14", "BHLHE40-AS1", "SYT2", "TARDBP", "SLC1A7", "ATP2C1", "STXBP3", "SEC16B", "EHD3", "RAB6B", "SYT6", "LRPPRC", "DISP1", "MACF1", "CBLB", "SP100", "ATP1B1", "BARD1", "PAX8", "PDPN", "MIA3",
IBD	GOBP_NEURON_PROJECTION_GUIDANCE	0.000999001	0.0151401	0.786439	1.44366	0	73	c("ROBO2", "CNTN4", "NRXN1", "EPHB1", "CHL1", "GLI2", "KALRN", "TNR", "ROBO1", "CNTN6", "EPHB2", "LMX1A", "PLXNA2", "LGR6", "EPHA4", "SOS1", "ECE1", "ENAH", "EPHA6", "LRTM1", "SEMA5B", "RYK", "EPHA3", "KLF7", "LHX4", "NFASC", "BOC", "ALCAM", "NRP2", "DVL1", "DPYSL5", "EFNA3", "GAP43", "BMPR2", "IGSF9", "FEZ2", "EPHA10", "NTRK1", "LAMC2")
IBD	GOBP_CELL_CELL_ADHESION	0.000999001	0.0151401	0.742848	1.37661	0	174	c("DAB1", "ROBO2", "CNTN4", "CTNNA2", "NRXN1", "MAGI1", "IGSF21", "GLI2", "TNR", "PTPRG", "ROBO1", "CNTN6", "NTNG1", "NEGR1", "KIF26B", "LRRC7", "IL23R", "TGFBR2", "NCK2", "CRB1", "ADD2", "JAK1", "CR1", "PRKCZ", "PKP4", "CD28", "ITGB5", "ATP2C1", "SOX13", "STXBP3", "IGSF11", "ASTN1", "CD84", "ITGA9", "CBLB", "PKP1", "NPHP4", "PDPN", "IGFN1", "MIA3", "FN1", "NLRP3", "SLAMF1", "PTPRU", "IL36B", "FCGR2B", "LIMS2", "HHLA2", "HMCN1", "ABCA12", "NFASC", "SOCS5", "SELE", "BOC", "RUNX3", "CSRP1", "CLSTN1",
IBD	GOBP_CATION_TRANSMEMBRANE_TRANSPORT	0.000999001	0.0151401	0.761891	1.41185	0	181	c("RYR2", "CACNA2D3", "RGS7", "PRKCE", "PDE4B", "ITPR1", "DPP10", "KCNS3", "SLC8A1", "ATP2B2", "THADA", "SLC30A10", "NOS1AP", "KCNH7", "CACNA1E", "KCNN3", "STK39", "HECW2", "EPHB2", "ATP2B4", "KCNH1", "SLC4A10", "CACHD1", "CACNA1D", "ACTN2", "KCND3", "SCN5A", "SCN9A", "TRPM8", "SLC25A26", "CACNB4", "KCNK2", "SCN10A", "SLC12A8", "CNIH3", "SLC41A3", "GPR35", "SLC9A4", "SLC6A6", "SLC41A1", "ATP2C1", "ATP6V1B1", "KCNT2", "EHD3", "CAV3", "BIN1", "ATP1B1", "SLC9C1", "GPD1L", "SLC4A7", "TMEM163", "SCN2A",
IBD	GOBP_INORGANIC_ION_TRANSMEMBRANE_TRANSPORT	0.000999001	0.0151401	0.765678	1.41801	0	172	c("RYR2", "CACNA2D3", "RGS7", "PRKCE", "PDE4B", "ITPR1", "DPP10", "KCNS3", "SLC8A1", "ATP2B2", "THADA", "SLC30A10", "NOS1AP", "KCNH7", "CACNA1E", "KCNN3", "STK39", "HECW2", "ATP2B4", "KCNH1", "SLC4A10", "CACHD1", "CACNA1D", "ACTN2", "KCND3", "SCN5A", "SCN9A", "TRPM8", "CACNB4", "KCNK2", "SCN10A", "CASR", "SLC12A8", "GPR35", "SLC9A4", "SLC6A6", "SLC41A1", "ATP2C1", "ATP6V1B1", "KCNT2", "EHD3", "CAV3", "BIN1", "ATP1B1", "SLC9C1", "GPD1L", "SLC4A7", "TMEM163", "SCN2A", "KCNH8", "SLC39A10", "KCNJ3",
IBD	GOBP_CELL_CELL_ADHESION_VIA_PLASMA_MEMBRANE_ADHESION_MOLECULES	0.000999001	0.0151401	0.824799	1.48443	0	42	c("DAB1", "ROBO2", "CNTN4", "IGSF21", "PTPRG", "ROBO1", "CNTN6", "NTNG1", "TGFBR2", "CRB1", "ATP2C1", "IGSF11", "CD84", "IGFN1", "HMCN1", "SELE", "CLSTN1", "ALCAM", "KIFAP3", "TGFB2", "IL10")
IBD	GOBP_REGULATION_OF_TRANS_SYNAPTIC_SIGNALING	0.000999001	0.0151401	0.785388	1.446	0	79	c("CNTN4", "GRM7", "PLCL1", "PRKCE", "NRXN1", "ERC2", "EPHB1", "DISC1", "TNR", "NTNG1", "EPHB2", "SLC4A10", "GRIK3", "EPHA4", "PRKCZ", "TACR1", "SLC6A6", "SCTR", "IGSF11", "RAP1A", "PNKD", "FAM107A", "TMEM108", "PXK", "CNR2", "RAB5A", "CLSTN1", "HRH1", "SLC6A1", "DVL1", "WNT7A", "ELAVL4", "PLCL2", "ABHD6", "DRD3", "PINK1", "SYT11", "ADORA1", "NGF")
IBD	GOBP_RESPONSE_TO_NITROGEN_COMPOUND	0.000999001	0.0151401	0.685072	1.27336	0	220	c("RYR2", "RGS7", "PRKCE", "ALK", "PDE4B", "SLC8A1", "PID1", "SLC30A10", "CHRM3", "STAT4", "EPHB2", "ATP2B4", "TGFBR3", "GRB14", "ACTN2", "CAPN10", "RFTN1", "MBD5", "EPHA4", "PRKCZ", "LHCGR", "CPS1", "PNPT1", "DNMT3A", "CASR", "SH3BP4", "RFTN2", "NFE2L2", "ROCK2", "GNB1", "TACR1", "COL5A2", "MTOR", "LPIN1", "STXBP3", "RAP1A", "CDA", "CAV3", "UGGT1", "STAT1", "TP73", "AGRN", "MIA3", "KYNU", "BCAR3", "FCGR2B", "PPARG", "KAT2B", "SOCS5", "CACNA1S", "EGLN1", "CNR2", "HRH1", "FAF1", "ITGA4", "PCSK9",
IBD	GOBP_RESPONSE_TO_OXYGEN_CONTAINING_COMPOUND	0.000999001	0.0151401	0.677408	1.2634	0	323	c("RYR2", "SMYD3", "RGS7", "PRKCE", "ALK", "FOXP1", "PDE4B", "SLC8A1", "PID1", "ZBTB20", "SLC30A10", "CHRM3", "IL23R", "CD96", "TGFBR2", "PTGFR", "STAT4", "EPHB2", "ATP2B4", "TGFBR3", "GRB14", "ALPL", "ACTN2", "CAPN10", "MBD5", "EPHA4", "PRKCZ", "ADCY3", "LHCGR", "CPS1", "PNPT1", "DNMT3A", "CASR", "SH3BP4", "NFE2L2", "ROCK2", "GNB1", "TACR1", "F5", "COL5A2", "IL12RB2", "MTOR", "LPIN1", "STXBP3", "RAP1A", "CDA", "BRINP3", "COL4A3", "ABCB11", "STAT1", "AGRN", "KYNU", "NLRP3", "IL36B", "PSMD14", "EPHA3",
IBD	GOBP_CELLULAR_RESPONSE_TO_OXYGEN_CONTAINING_COMPOUND	0.000999001	0.0151401	0.685226	1.27281	0	214	c("RYR2", "SMYD3", "PRKCE", "ALK", "PDE4B", "SLC8A1", "PID1", "ZBTB20", "SLC30A10", "CHRM3", "PTGFR", "EPHB2", "ATP2B4", "GRB14", "ACTN2", "CAPN10", "MBD5", "EPHA4", "PRKCZ", "ADCY3", "LHCGR", "CPS1", "DNMT3A", "CASR", "SH3BP4", "NFE2L2", "ROCK2", "GNB1", "COL5A2", "MTOR", "LPIN1", "RAP1A", "BRINP3", "STAT1", "AGRN", "NLRP3", "IL36B", "EPHA3", "BCAR3", "FCGR2B", "UGT1A1", "SLC2A5", "PPARG", "KLF7", "KAT2B", "ABCA12", "IL1F10", "IL36RN", "VSNL1", "HRH1", "ITGA4", "ABL2", "IRAK2", "PCSK9", "IL10",
IBD	GOBP_REGULATION_OF_INTRACELLULAR_SIGNAL_TRANSDUCTION	0.000999001	0.0151401	0.713855	1.33152	0	331	c("ERBB4", "PRKCE", "ALK", "SRGAP3", "CAMTA1", "ITPR1", "EPHB1", "VGLL4", "KALRN", "SLC30A10", "NOS1AP", "ROBO1", "ARHGAP25", "ULK4", "ROR1", "ARHGAP15", "ARHGEF3", "RAP1GAP", "STK39", "SH3RF3", "LRP2", "NCK2", "EPHB2", "VAV3", "ATP2B4", "PDE11A", "SIPA1L2", "TGFBR3", "IQSEC1", "FGD5", "ALS2", "SPRED2", "FSHR", "EPHA4", "PRKCZ", "PLA2R1", "IL18R1", "WLS", "CASR", "SH3BP4", "NFE2L2", "MAGI3", "ROCK2", "SOS1", "CD28", "GPR35", "HEG1", "DOCK3", "MTOR", "EDAR", "IKBKE", "NOC2L", "SCTR", "ATP2C1", "RAP1A",
IBD	GOBP_POSITIVE_REGULATION_OF_INTRACELLULAR_SIGNAL_TRANSDUCTION	0.000999001	0.0151401	0.714248	1.32401	0	195	c("ERBB4", "PRKCE", "ALK", "CAMTA1", "SLC30A10", "NOS1AP", "ROBO1", "ROR1", "ARHGEF3", "STK39", "SH3RF3", "LRP2", "NCK2", "ALS2", "SPRED2", "FSHR", "EPHA4", "PRKCZ", "PLA2R1", "IL18R1", "WLS", "CASR", "ROCK2", "SOS1", "CD28", "GPR35", "EDAR", "IKBKE", "SCTR", "ATP2C1", "RAP1A", "NEK10", "RTN4", "TP73", "GPR137B", "XDH", "PYHIN1", "FN1", "SLAMF1", "RYK", "BCAR3", "FCGR2B", "IL19", "CDC42", "PIK3CD", "DSTYK", "BOK", "LMCD1", "F11R", "TGFB2", "LPAR3", "LIMS1", "CSF1", "GPR37L1", "TGFA", "LAPTM5", "PLA2G5",
IBD	GOBP_REGULATION_OF_BLOOD_CIRCULATION	0.000999001	0.0151401	0.785569	1.43384	0	66	c("RYR2", "PDE4B", "SLC8A1", "ATP2B2", "CHRM3", "NOS1AP", "THRB", "ATP2B4", "CACNA1D", "TNNI3K", "KCND3", "SCN5A", "SCN10A", "CASR", "TACR1", "ECE1", "EHD3", "CAV3", "BIN1", "ATP1B1", "GPD1L", "KCNJ3", "KCNE4")
IBD	GOBP_REGULATION_OF_CATION_TRANSMEMBRANE_TRANSPORT	0.000999001	0.0151401	0.796771	1.45684	0	67	c("RYR2", "RGS7", "PRKCE", "PDE4B", "DPP10", "SLC8A1", "THADA", "NOS1AP", "STK39", "HECW2", "EPHB2", "ATP2B4", "CACNA1D", "ACTN2", "SCN5A", "CACNB4", "CNIH3", "GPR35", "EHD3", "CAV3", "BIN1", "ATP1B1", "GPD1L", "KCNE4", "STAC", "CTSS", "COMMD1", "PCSK9", "SLMAP", "CRBN", "DRD3", "PINK1", "SESTD1", "GSTM2", "PM20D1", "KCNAB2", "CASQ2", "PSEN2")
IBD	GOBP_REGULATION_OF_MULTICELLULAR_ORGANISMAL_DEVELOPMENT	0.000999001	0.0151401	0.705588	1.31649	0	297	c("DAB1", "ROBO2", "ERBB4", "NRXN1", "FOXP1", "EPHB1", "SLC8A1", "VGLL4", "INPP5D", "GLI2", "DISC1", "TNR", "ROBO1", "RARB", "IL23R", "TGFBR2", "LRP2", "AJAP1", "PHLDB2", "EPHB2", "ATP2B4", "TGFBR3", "WDPCP", "JAK1", "PLXNA2", "SPRED2", "CR1", "EPHA4", "PRKCZ", "SKI", "KCNK2", "MEIS1", "MAP2", "NFE2L2", "ROCK2", "SOS1", "CD28", "GRHL1", "MTOR", "DOCK7", "LPIN1", "DDAH1", "SOX13", "CAV3", "BIN1", "MACF1", "COL4A3", "SP100", "STAT1", "RTN4", "TP73", "GPR137B", "XDH", "PAX8", "AGRN", "NCMAP", "FN1",
IBD	GOBP_MAPK_CASCADE	0.001998	0.0200273	0.715867	1.32105	1	144	c("ERBB4", "PRKCE", "ALK", "EPHB1", "SLC30A10", "ROBO1", "ULK4", "ROR1", "STK39", "SH3RF3", "EPHB2", "TGFBR3", "SPRED2", "FSHR", "EPHA4", "PRKCZ", "RASGRP3", "CASR", "MAGI3", "ROCK2", "EDAR", "RAP1A", "CAV3", "NEK10", "TP73", "XDH", "ASH1L", "FN1", "SLAMF1", "VRK2", "MAP4K3", "RYK", "BCAR3", "FCGR2B", "PPARG", "LBH", "CDC42", "DSTYK", "TGFB2", "LPAR3", "GPR37L1", "TGFA", "LAPTM5", "PLA2G5", "STRADB", "ITPKB", "WNT7A", "GADD45A", "PTPRC", "PINK1", "EIF2AK2", "TDGF1", "ADORA1", "RAF1", "ATF3", "IQGAP3",
IBD	GOBP_MORPHOGENESIS_OF_AN_EPITHELIUM	0.001998	0.0200273	0.728425	1.34187	1	105	c("RYR2", "ERBB4", "FOXP1", "GLI2", "PRICKLE2", "ROR1", "KIF26B", "TGFBR2", "PBX1", "LRP2", "AJAP1", "PHLDB2", "EPHA4", "TMEFF2", "SKI", "CASR", "SOS1", "MTOR", "KDM5B", "CAV3", "STAT1", "PAX8", "PDPN", "LUZP1", "RYK", "TRAF3IP1", "CDC42", "PIK3CD", "ADAM17", "WNT2B", "TGFB2", "IL10", "CSF1", "DVL1", "WNT7A")
IBD	GOBP_IMMUNE_SYSTEM_DEVELOPMENT	0.001998	0.0200273	0.672543	1.24858	1	203	c("FOXP1", "HDAC4", "INPP5D", "GLI2", "IL23R", "TGFBR2", "PBX1", "TGFBR3", "ADD2", "LEPR", "ITGB6", "CR1", "PRKCZ", "IL18R1", "MEIS1", "FARP2", "GON4L", "NFE2L2", "SOS1", "CD28", "TTC7A", "MTOR", "SOX13", "EXO1", "CBLB", "STAT1", "GPR137B", "PDPN", "CMTM7", "NLRP3", "SLAMF1", "FLVCR1", "IL36B", "DOCK10", "PRRC2C", "FCGR2B", "PPARG", "IFI16", "MERTK", "ARNT", "SOCS5", "MSH2", "CDC42", "RUNX3", "CR2", "PIK3CD", "ADAM17", "ACP6", "BATF3", "MYSM1", "TRIM58", "ITGA4", "WNT2B", "TGFB2", "IL10", "CSF1",
IBD	GOBP_REGULATION_OF_IMMUNE_SYSTEM_PROCESS	0.001998	0.0200273	0.634618	1.18294	1	290	c("PRKCE", "FOXP1", "PDE4B", "PLA2G4A", "INPP5D", "GLI2", "IL23R", "CD96", "TGFBR2", "STK39", "NCK2", "EPHB2", "VAV3", "RFTN1", "CR1", "DENND1B", "PRKCZ", "IL18R1", "MEIS1", "NFE2L2", "SOS1", "CD28", "PADI2", "TACR1", "MTOR", "IKBKE", "IL1R1", "CR1L", "SOX13", "CD84", "CBLB", "STAT1", "RTN4", "GPR137B", "FCGR3A", "PYHIN1", "C8B", "MIA3", "FN1", "SLC39A10", "NLRP3", "CD48", "SLAMF1", "IL36B", "MASP2", "IL1RL1", "GCSAML", "FCGR2B", "HHLA2", "PPARG", "IFI16", "WDFY1", "MERTK", "ARNT", "SOCS5", "MSH2",
IBD	GOBP_POSITIVE_REGULATION_OF_IMMUNE_SYSTEM_PROCESS	0.001998	0.0200273	0.673144	1.24781	1	191	c("PRKCE", "FOXP1", "PDE4B", "PLA2G4A", "INPP5D", "GLI2", "IL23R", "TGFBR2", "STK39", "NCK2", "EPHB2", "VAV3", "RFTN1", "CR1", "DENND1B", "PRKCZ", "IL18R1", "CD28", "TACR1", "IKBKE", "IL1R1", "CR1L", "SOX13", "CD84", "CBLB", "FCGR3A", "PYHIN1", "C8B", "MIA3", "SLC39A10", "NLRP3", "SLAMF1", "IL36B", "MASP2", "IL1RL1", "GCSAML", "FCGR2B", "HHLA2", "IFI16", "SOCS5", "MSH2", "RUNX3", "CR2", "PIK3CD", "ADAM17", "C4BPA", "CD247", "ITGA4", "TGFB2", "IL10", "CSF1", "CD244", "LAPTM5", "SLAMF6", "VAMP3", "PLA2G5",
IBD	GOBP_CIRCULATORY_SYSTEM_PROCESS	0.001998	0.0200273	0.739543	1.36751	1	125	c("RYR2", "PDE4B", "SLC8A1", "ATP2B2", "CHRM3", "NOS1AP", "THRB", "STK39", "LRP2", "ATP2B4", "CACNA1D", "TNNI3K", "KCND3", "SCN5A", "LEPR", "CPS1", "SCN10A", "CASR", "ROCK2", "TACR1", "HEG1", "F5", "SLC6A6", "MTOR", "ECE1", "DDAH1", "EHD3", "CAV3", "TBC1D8", "BIN1", "COL4A3", "ATP1B1", "STAT1", "GPD1L", "KCNJ3", "KCNE4", "SLC2A5", "PPARG", "CDC42", "SLC6A17", "ATP1A4", "ADORA3", "HRH1", "TGFB2", "SLC6A1", "GPR37L1", "GRIP2", "TTN", "EPAS1", "DRD3", "ADORA1", "SCN1A", "BMPR2", "GSTM2", "ASB3", "CASQ2"
IBD	GOBP_LIPID_METABOLIC_PROCESS	0.001998	0.0200273	0.660261	1.23	1	274	c("PLCL1", "SUMF1", "PRKCE", "ALK", "ST6GALNAC3", "NR5A2", "PLA2G4A", "INPP5D", "ZBTB20", "ACOXL", "OSBPL10", "CERS6", "PLB1", "PBX1", "LRP2", "VAV3", "ST6GALNAC5", "SLC44A5", "LEPR", "CPS1", "DHRS3", "AOX1", "PLCXD2", "OMA1", "TTC7A", "MTOR", "PRKD3", "LCLAT1", "HDLBP", "LPIN1", "ATP6V1B1", "EFR3B", "ABCA4", "CAV3", "SGPP2", "ABCB11", "AGPS", "MGLL", "PAFAH2", "FMO5", "DHCR24", "UGT1A1", "MECR", "PPARG", "PLCH2", "ABCA12", "ACOT11", "ACBD3", "INPP4A", "SOCS5", "GLB1", "MCEE", "UGT1A10", "CDC42",
IBD	GOBP_CELLULAR_ION_HOMEOSTASIS	0.001998	0.0200273	0.716223	1.32489	1	124	c("RYR2", "PRKCE", "ITPR1", "SLC8A1", "ATP2B2", "THADA", "SLC30A10", "DISC1", "PTGFR", "ATP2B4", "SLC4A10", "TRPM8", "CASR", "GPR35", "TTC7A", "TACR1", "SLC9A4", "PTGER3", "SLC41A1", "ATP2C1", "CAV3", "CYBRD1", "ATP1B1", "SLC9C1", "SLC4A7", "SLC39A10", "FLVCR1", "TMEM9", "SLC9A2", "MCOLN2", "SLC30A2", "ATP1A4", "BOK", "ABL2", "LPAR3", "ADCY5", "SLC40A1", "XPR1", "GPR157", "PTPRC", "DRD3")
IBD	GOBP_TRANSMEMBRANE_RECEPTOR_PROTEIN_TYROSINE_KINASE_SIGNALING_PATHWAY	0.001998	0.0200273	0.725392	1.33942	1	117	c("ERBB4", "ALK", "EPHB1", "PID1", "KALRN", "SLC30A10", "PTPRG", "ROBO1", "CCDC88A", "ROR1", "NCK2", "EPHB2", "GRB14", "CRIM1", "MBD5", "EPHA4", "PRKCZ", "SOS1", "EPHA6", "NGEF", "COL4A3", "CBLB", "RTN4", "XDH", "TMEM108", "RYK", "EPHA3", "BCAR3", "DDR2", "MERTK", "ARNT", "SOCS5", "GPC1", "MPZL1", "PIK3CD", "ADAM17", "DSTYK", "CSF1", "NRP2", "TGFA", "NUCKS1", "EFNA3", "TDGF1", "ADORA1", "NCK1", "NGF", "RAF1", "WNT4", "EPHA10", "NTRK1")
IBD	GOBP_SENSORY_ORGAN_DEVELOPMENT	0.001998	0.0200273	0.733074	1.35555	1	125	c("USH2A", "MYO3B", "EPHB1", "ATP2B2", "RARB", "ROR1", "TGFBR2", "THRB", "PBX1", "EPHB2", "ATP2B4", "CRB1", "WDPCP", "OLFM3", "SPRED2", "MYO7B", "EPHA4", "SKI", "KCNK2", "MEIS1", "SOS1", "GNB1", "COL5A2", "ECE1", "VAX2", "IMPG2", "ATF6", "ATP6V1B1", "KDM5B", "NPHP4", "SLC4A7", "PAX8", "IGFN1", "ATG4B", "BCAR3", "MERTK", "BFSP2", "LRIG1", "WNT2B", "TGFB2", "COL11A1", "BCL2L11", "DVL1", "WNT7A", "CRYGB", "KCNQ4")
IBD	GOBP_HEART_DEVELOPMENT	0.001998	0.0200273	0.72417	1.33905	1	122	c("ROBO2", "RYR2", "ERBB4", "SLC8A1", "VGLL4", "GLI2", "ROBO1", "RARB", "TGFBR2", "LRP2", "TGFBR3", "ACTN2", "SCN5A", "KCNK2", "DHRS3", "ROCK2", "SOS1", "HEG1", "MTOR", "ECE1", "NEB", "CAV3", "RTN4", "TP73", "PAX8", "FN1", "LUZP1", "ADAMTS9", "KAT2B", "RXRG", "CDC42", "DRC1", "ACADM", "FHL2", "TGFB2", "COL11A1", "NRP2", "MDM4", "DVL1", "DAW1", "TTN", "SMYD1", "TDGF1", "IFT57")
IBD	GOBP_SENSORY_PERCEPTION	0.001998	0.0200273	0.679062	1.25868	1	185	c("GRM7", "USH2A", "MYO3B", "EPHB1", "ATP2B2", "ROR1", "THRB", "LRP2", "SLC4A10", "CRB1", "CACNA1D", "OR2L13", "SCN9A", "TRPM8", "MYO7B", "ADCY3", "DHRS3", "SCN10A", "PAX3", "GNB1", "TACR1", "VAX2", "IMPG2", "ATF6", "ATP6V1B1", "ABCA4", "EYA3", "COL4A3", "OPRD1", "SEMA5B", "MGLL", "CDC14A", "OTOF", "OR2AK2", "HMCN1", "BFSP2", "CNR2", "ESPNL", "OR2W3", "LHFPL4", "ATXN7", "LRIG1", "OR2B11", "UBR3", "IL10", "COL11A1", "OR2L8", "CRYGB", "KCNQ4", "CNGA3", "EPAS1", "CA6", "TAS1R3", "ADORA1", "SCN1A", "SCN11A",
IBD	GOBP_BEHAVIOR	0.001998	0.0200273	0.752372	1.39119	1	122	c("DAB1", "GRM7", "PRKCE", "ALK", "NRXN1", "CHL1", "TNR", "SGIP1", "NEGR1", "THRB", "EPHB2", "SLC4A10", "GLS", "SCN9A", "LMX1A", "ALS2", "LEPR", "MBD5", "EPHA4", "PRKCZ", "PER3", "ADCY3", "KCNK2", "MEIS1", "CASR", "TACR1", "MTOR", "NPAS2", "ATP6V1B1", "TANC1", "ASTN1", "OPRD1", "NPHP4", "SCN2A", "GPR88", "HRH1", "ABL2", "SLC6A1", "UBR3", "STRN", "TTC21B", "ADCY5", "DVL1", "ELAVL4", "GPR157", "MORC1", "CRBN", "DRD3", "SYT11", "ADORA1", "SCN1A", "NGF")
IBD	GOBP_REGULATION_OF_HEART_CONTRACTION	0.001998	0.0200273	0.796421	1.444	1	53	c("RYR2", "PDE4B", "SLC8A1", "ATP2B2", "NOS1AP", "THRB", "ATP2B4", "CACNA1D", "TNNI3K", "KCND3", "SCN5A", "SCN10A", "EHD3", "CAV3", "BIN1", "ATP1B1", "GPD1L", "KCNJ3", "KCNE4")
IBD	GOBP_POSITIVE_REGULATION_OF_CELL_POPULATION_PROLIFERATION	0.001998	0.0200273	0.666124	1.23674	1	206	c("ERBB4", "FOXP1", "PID1", "HDAC4", "DISC1", "IL23R", "TGFBR2", "IL5RA", "PBX1", "LRP2", "PTGFR", "NCK2", "EPHB2", "VAV3", "TGFBR3", "MTA3", "SCN5A", "CR1", "EPHA4", "PRKCZ", "MEIS1", "CASR", "CD28", "TACR1", "IL12RB2", "KDM5B", "CAV3", "TBC1D8", "STAT1", "RTN4", "FCGR3A", "FN1", "SLC39A10", "SLAMF1", "ASPM", "DDR2", "HHLA2", "ARNT", "LAMC1", "LBH", "FOSL2", "CDC42", "PIK3CD", "ADAM17", "MYCNOS", "ITGA4", "TGFB2", "KIF14", "IL10", "CSF1", "GPR37L1", "NRP2", "TGFA", "WNT7A", "PTPRC", "LTF", "DRD3",
IBD	GOBP_NEGATIVE_REGULATION_OF_CELL_POPULATION_PROLIFERATION	0.001998	0.0200273	0.698551	1.29192	1	154	c("ERBB4", "EPHB1", "AGBL4", "VGLL4", "INPP5D", "ROBO1", "RARB", "TGFBR2", "RAP1GAP", "NCK2", "TGFBR3", "CR1", "SKI", "KCNK2", "SH3BP4", "PTPN14", "DDAH1", "RASSF5", "DIS3L2", "COL4A3", "CBLB", "STAT1", "TP73", "XDH", "PDPN", "PTPRU", "DHCR24", "FCGR2B", "LIMS2", "PPARG", "KAT2B", "RUNX3", "ING5", "TNN", "TNFRSF8", "IRF6", "ADORA3", "KIFAP3", "TGFB2", "IL10", "IFNLR1", "STRN", "MDM4", "DPT", "SPEG", "EIF2AK2", "CHD5", "IFT57", "WNT9A", "ADORA1", "NGF", "BMPR2", "VTCN1", "RAF1", "CERS2")
IBD	GOBP_EMBRYO_DEVELOPMENT	0.001998	0.0200273	0.672532	1.25093	1	235	c("RYR2", "ERBB4", "MYO3B", "AGBL4", "NR5A2", "GLI2", "RARB", "LRRC7", "TGFBR2", "PBX1", "LRP2", "AFF3", "PHLDB2", "EPHB2", "NCOA1", "WDPCP", "RNF220", "SATB2", "ALS2", "PLXNA2", "SKI", "WLS", "DNMT3A", "MEIS1", "NFE2L2", "ROCK2", "SOS1", "HEG1", "COL5A2", "GREM2", "ECE1", "ITGB5", "HS6ST1", "VAX2", "ATP6V1B1", "DISP1", "HORMAD1", "RTN4", "TBX15", "PAX8", "FN1", "FLVCR1", "LUZP1", "TDRKH", "ARNT", "MSH2", "NUP133", "CDC42", "TRIP12", "LAMB3", "ITGA4", "LRIG1", "WNT2B", "TGFB2", "UBR3", "IL10", "COL11A1",
IBD	GOBP_NEGATIVE_REGULATION_OF_BIOSYNTHETIC_PROCESS	0.001998	0.0200273	0.646566	1.20606	1	306	c("PRDM16", "FOXP1", "VGLL4", "PID1", "MYT1L", "HDAC4", "ZBTB20", "GLI2", "SLC30A10", "RARB", "THRB", "NCK2", "ATP2B4", "PRDM2", "PHC2", "MTA3", "RERE", "SATB2", "SATB1", "LEPR", "TMEFF2", "PER3", "SKI", "PNPT1", "KCNK2", "DNMT3A", "GON4L", "LRRFIP1", "ROCK2", "PEX14", "VAX2", "NOC2L", "TARDBP", "LPIN1", "SOX13", "KDM5B", "BIN1", "GLIS1", "DIS3L2", "SP100", "STAT1", "TBX15", "POU2F1", "BEND5", "TWIST2", "SCMH1", "NAB1", "CGGBP1", "PPARG", "SFMBT1", "KLF7", "IFI16", "EIF4E2", "LBH", "RUNX3", "BATF3",
IBD	GOBP_POSITIVE_REGULATION_OF_GENE_EXPRESSION	0.001998	0.0200273	0.657939	1.22397	1	241	c("RBMS3", "FOXP1", "PDE4B", "PID1", "ZBTB20", "NOS1AP", "ROBO1", "IL23R", "PTGFR", "NCK2", "EPHB2", "NBAS", "RFTN1", "DENND1B", "PRKCZ", "PLA2R1", "IL18R1", "CASR", "NFE2L2", "ROCK2", "CD28", "PADI2", "HEG1", "DAZL", "IL12RB2", "MTOR", "SPTBN1", "EDAR", "IKBKE", "IL1R1", "TARDBP", "SEC16B", "KDM5B", "CD84", "PKP1", "STAT1", "PYHIN1", "FN1", "NLRP3", "SLAMF1", "IL36B", "ZNF804A", "IL1RL1", "HHLA2", "PPARG", "IFI16", "KAT2B", "ARNT", "MCOLN2", "IL1F10", "MSH2", "TLR5", "PIK3CD", "TNFRSF8", "ADAM17",
IBD	GOBP_REGULATION_OF_CELL_DEATH	0.001998	0.0200273	0.644353	1.20177	1	310	c("ALK", "FOXP1", "EPHB1", "FMN2", "INPP5D", "CHL1", "SLC30A10", "RARB", "RAD18", "LRP2", "PTGFR", "NCK2", "NCOA1", "ACTN2", "CAPN13", "CAPN10", "PRKCZ", "PLA2R1", "KCNK2", "DNMT3A", "NFE2L2", "CD28", "OMA1", "SLC6A6", "NPAS2", "NOC2L", "TARDBP", "ATF6", "RASSF5", "EYA3", "BIN1", "CSRNP3", "SP100", "BARD1", "STAT1", "RTN4", "TP73", "PAX8", "PDPN", "SLC39A10", "ATG7", "HS1BP3", "TWIST2", "DHCR24", "FCGR2B", "LIMS2", "PPARG", "LHX4", "IL19", "MERTK", "SRGAP2", "ADCY10", "MSH2", "FSTL1", "ANXA4", "CDC42",
IBD	GOBP_RESPONSE_TO_ORGANIC_CYCLIC_COMPOUND	0.001998	0.0200273	0.707378	1.30838	1	157	c("RYR2", "SMYD3", "PRKCE", "ALK", "ESRRG", "FOXP1", "PDE4B", "SLC8A1", "CHRM3", "TGFBR2", "PTGFR", "ATP2B4", "ALPL", "RFTN1", "ADCY3", "CPS1", "PNPT1", "DNMT3A", "CASR", "RFTN2", "ROCK2", "GNB1", "PADI2", "TACR1", "RAP1A", "CDA", "ABCB11", "STAT1", "FAM107A", "KYNU", "PTPRU", "UGT1A1", "RXRG", "CACNA1S", "GLB1", "LBH", "HRH1", "TRIM63", "TGFB2", "SLC6A1", "IL10", "BCL2L11", "ADCY5", "WNT7A", "ELAVL4", "CNGA3", "AGL", "PARP1", "DRD3", "RALB")
IBD	GOBP_DENDRITE_DEVELOPMENT	0.001998	0.0200273	0.800969	1.45159	1	49	c("DAB1", "CTNNA2", "ALK", "EPHB1", "DISC1", "DNM3", "NCK2", "HECW2", "EPHB2", "RERE", "IQSEC1", "EPHA4", "MAP2", "KIF1A", "NGEF", "CAMSAP2", "DOCK10", "KLF7", "SRGAP2", "CDC42", "STRN", "KIDINS220", "DVL1", "WNT7A", "ELAVL4")
IBD	GOBP_REGULATION_OF_CELL_ADHESION	0.001998	0.0200273	0.713691	1.32133	1	164	c("DAB1", "PRKCE", "MAGI1", "GLI2", "DISC1", "TNR", "PTPRG", "KIF26B", "IL23R", "TGFBR2", "AJAP1", "NCK2", "PHLDB2", "EPHB2", "VAV3", "VIT", "WDPCP", "JAK1", "PLXNA2", "CR1", "EPHA4", "PRKCZ", "ABI3BP", "PKP4", "ROCK2", "CD28", "FBLN2", "SOX13", "NID1", "MACF1", "CBLB", "FAM107A", "PDPN", "MIA3", "FN1", "NLRP3", "SLAMF1", "PTPRU", "IL36B", "EPHA3", "FCGR2B", "LIMS2", "HHLA2", "ABCA12", "SOCS5", "SELE", "CDC42", "RUNX3", "TNN", "KIFAP3", "F11R", "FAF1", "ITGA4", "ABL2", "TGFB2", "LIMS1", "KIF14",
IBD	GOBP_POSITIVE_REGULATION_OF_CELLULAR_BIOSYNTHETIC_PROCESS	0.001998	0.0200273	0.646077	1.20699	1	369	c("ERBB4", "SMYD3", "PRDM16", "ESRRG", "CAMTA1", "NFIA", "NR5A2", "PID1", "HDAC4", "HIVEP3", "GLI2", "NOS1AP", "RARB", "THRB", "PBX1", "NCK2", "PRDM2", "NCOA1", "RERE", "SATB2", "ACTN2", "LMX1A", "SSBP3", "LHCGR", "SKI", "MEIS1", "PAX3", "NFE2L2", "CD28", "CASZ1", "DAZL", "GRHL1", "MTOR", "NPAS2", "LPIN1", "DDAH1", "ATF6", "GTF2A1L", "ARHGEF11", "GLIS1", "CSRNP3", "WDR43", "SP100", "NFYC", "STAT1", "BCL9", "TP73", "PYHIN1", "PAX8", "AGRN", "HEATR1", "ASH1L", "SERTAD2", "NLRP3", "POU2F1", "SLC25A12",
IBD	GOBP_REGULATION_OF_RESPONSE_TO_EXTERNAL_STIMULUS	0.001998	0.0200273	0.675571	1.2527	1	192	c("ROBO2", "CTNNA2", "FOXP1", "TNR", "ROBO1", "IL23R", "CD96", "TGFBR2", "STK39", "AJAP1", "CAMKMT", "PHLDB2", "EPHB2", "CR1", "EPHA4", "CASR", "NFE2L2", "CD28", "PADI2", "PTGER3", "IKBKE", "IL1R1", "STAT1", "PYHIN1", "ASH1L", "SEMA5B", "NLRP3", "SLAMF1", "MGLL", "IL1RL1", "RYK", "FCGR2B", "TRAF3IP1", "PPARG", "IFI16", "SOCS5", "SELE", "CNR2", "ADAM17", "IL10", "CSF1", "IFNLR1", "SLAMF6", "VAMP3", "PLA2G5", "SUSD4", "DVL1", "PTPRC", "LTF", "DRD3", "CLASP1", "PPM1B", "SH2D1B", "SYT11", "ADORA1", "PTPRF",
IBD	GOBP_REGULATION_OF_ORGANELLE_ORGANIZATION	0.001998	0.0200273	0.661757	1.22922	1	214	c("CTNNA2", "TBC1D5", "PRKCE", "PID1", "EVI5", "CCDC88A", "NCK2", "HECW2", "PHLDB2", "PLEKHH2", "ADD2", "ACTN2", "TMEFF2", "KANK4", "MAP2", "ROCK2", "CD28", "OMA1", "TACR1", "MTOR", "SPTBN1", "NEB", "AURKAIP1", "EHD3", "CAV3", "TBC1D8", "BIN1", "ARHGEF10L", "HORMAD1", "CAPZA1", "FAM107A", "SLAMF1", "CAMSAP2", "CDC42EP3", "CAPZB", "EPHA3", "TRAF3IP1", "PPARG", "KAT2B", "INO80D", "CDC42", "NCKAP1", "RAB5A", "BOK", "ATXN7", "F11R", "ABL2", "SETDB1", "TRAPPC12", "ARHGEF2", "CENPF", "SNX7", "TGFA", "PDCD6IP",
IBD	GOBP_TUBE_DEVELOPMENT	0.001998	0.0200273	0.668108	1.24295	1	239	c("ROBO2", "RYR2", "FOXP1", "EPHB1", "GLI2", "ROBO1", "RARB", "KIF26B", "TGFBR2", "THRB", "PBX1", "LRP2", "EPHB2", "VAV3", "ATP2B4", "TGFBR3", "RNF220", "JAK1", "PLXNA2", "LEPR", "ITGB6", "EPHA4", "CPS1", "SKI", "MEIS1", "CASR", "NFE2L2", "ROCK2", "SOS1", "HEG1", "ECE1", "HS6ST1", "EDAR", "DDAH1", "RAP1A", "KDM5B", "CAV3", "COL4A3", "SP100", "STAT1", "XDH", "PAX8", "PDPN", "MIA3", "FN1", "LUZP1", "ADAMTS9", "PPARG", "ABCA12", "NUP133", "CDC42", "EGLN1", "HSPG2", "PIK3CD", "TNN", "HK2", "WNT2B", "TGFB2",
IBD	GOBP_PROTEIN_CONTAINING_COMPLEX_ORGANIZATION	0.001998	0.0200273	0.65051	1.21309	1	311	c("SMYD3", "PRKCE", "ERC2", "KCNS3", "MAGI1", "NCKAP5", "SGIP1", "NCK2", "TGFBR3", "PLEKHH2", "GLS", "ADD2", "ACTN2", "KCND3", "NDUFA10", "ALS2", "TAF1B", "PRKCZ", "KANK4", "PNPT1", "DNAJC6", "FARP2", "MAP2", "OMA1", "PEX14", "MTOR", "SPTBN1", "BHLHE40-AS1", "IKBKE", "ATP6V1B1", "SEC16B", "EHD3", "CAV3", "ITLN1", "BIN1", "DISP1", "TRABD2B", "OPRD1", "CAPZA1", "RTN4", "FAM107A", "TP73", "FN1", "NLRP3", "CAMSAP2", "CDC42EP3", "CAPZB", "LRRC8C", "DNAH7", "OTOF", "TRAF3IP1", "LAMC1", "TMEM9", "NUP133",
IBD	GOBP_REGULATION_OF_SYSTEM_PROCESS	0.001998	0.0200273	0.747959	1.38133	1	128	c("RYR2", "NRXN1", "PDE4B", "SLC8A1", "ATP2B2", "HDAC4", "CHRM3", "TNR", "NOS1AP", "THRB", "STK39", "ATP2B4", "GLS", "CACNA1D", "TNNI3K", "KCND3", "SCN5A", "PRKCZ", "SCN10A", "CASR", "ROCK2", "GPR35", "TACR1", "ECE1", "PTGER3", "LPIN1", "IGSF11", "EHD3", "CAV3", "EPB41", "BIN1", "OPRD1", "ATP1B1", "GPD1L", "NCMAP", "KCNJ3", "KCNE4", "TMEM108", "MGLL", "SLC25A12", "PPARG", "ADORA3", "LMCD1", "HRH1", "TRIM63", "TGFB2", "IL10", "DVL1", "WNT7A", "PARP1", "EPAS1", "DRD3", "ADORA1", "BMPR2", "GSTM2", "SCN11A",
IBD	GOBP_NEGATIVE_REGULATION_OF_CELL_DIFFERENTIATION	0.001998	0.0200273	0.713647	1.31967	1	153	c("DAB1", "CNTN4", "USH2A", "EPHB1", "HDAC4", "INPP5D", "TNR", "RARB", "RAP1GAP", "PBX1", "EPHB2", "CRIM1", "LMX1A", "SPRED2", "CR1", "EPHA4", "SKI", "MEIS1", "MAP2", "NFE2L2", "COL5A2", "CAV3", "STAT1", "RTN4", "TP73", "GPR137B", "XDH", "SEMA5B", "TWIST2", "RYK", "ASPM", "FCGR2B", "IQCB1", "PPARG", "SOCS5", "LBH", "RUNX3", "TNN", "TGFB2", "IL17RD", "GPR37L1", "ITPKB", "WNT7A", "LIMD1", "TMEM182", "LTF", "DRD3")
IBD	GOBP_POSITIVE_REGULATION_OF_CELL_DIFFERENTIATION	0.001998	0.0200273	0.706262	1.3076	1	166	c("DAB1", "ROBO2", "INPP5D", "GLI2", "DISC1", "ROBO1", "IL23R", "TGFBR2", "LRP2", "EPHB2", "NCOA1", "PLXNA2", "CR1", "EPHA4", "PRKCZ", "VWC2L", "SLC6A6", "MTOR", "SOX13", "RAP1A", "BRINP3", "CAV3", "BIN1", "MACF1", "STAT1", "TP73", "PAX8", "PDPN", "FN1", "NLRP3", "ADAMTS9", "IL36B", "ASPM", "DDR2", "LIMS2", "PPARG", "ARNT", "SOCS5", "GPC1", "CDC42", "BOC", "RUNX3", "RPS6KA1", "F11R", "TGFB2", "LPAR3", "LIMS1", "IL10", "CSF1", "ARHGEF2", "ASXL2", "PLA2G5", "ITPKB", "PTPRC", "PARP1", "SMYD1", "LTF",
IBD	GOBP_NEGATIVE_REGULATION_OF_NUCLEOBASE_CONTAINING_COMPOUND_METABOLIC_PROCESS	0.001998	0.0200273	0.662178	1.23293	1	268	c("PRDM16", "FOXP1", "VGLL4", "PID1", "MYT1L", "HDAC4", "ZBTB20", "GLI2", "RARB", "THRB", "NCK2", "PRDM2", "PHC2", "MTA3", "RERE", "SATB2", "SATB1", "NBAS", "PER3", "SKI", "KCNK2", "DNMT3A", "GON4L", "LRRFIP1", "PEX14", "DAZL", "VAX2", "IKBKE", "NOC2L", "TARDBP", "SOX13", "KDM5B", "CDA", "LRPPRC", "BIN1", "GLIS1", "PKP1", "SP100", "BARD1", "STAT1", "TBX15", "POU2F1", "BEND5", "TWIST2", "SCMH1", "NAB1", "CGGBP1", "PPARG", "SFMBT1", "KLF7", "IFI16", "KAT2B", "MSH2", "LBH", "RUNX3", "BATF3", "FHL2",
IBD	GOBP_POSITIVE_REGULATION_OF_NUCLEOBASE_CONTAINING_COMPOUND_METABOLIC_PROCESS	0.001998	0.0200273	0.651527	1.21747	1	363	c("ERBB4", "SMYD3", "PRDM16", "ESRRG", "CAMTA1", "NFIA", "FMN2", "NR5A2", "PID1", "HDAC4", "HIVEP3", "ZBTB20", "GLI2", "RARB", "THRB", "PBX1", "NCK2", "PRDM2", "NCOA1", "RERE", "SATB2", "ACTN2", "LMX1A", "SSBP3", "SKI", "PNPT1", "MEIS1", "PAX3", "NFE2L2", "ROCK2", "CD28", "CASZ1", "GRHL1", "MTOR", "NPAS2", "TARDBP", "LPIN1", "ATF6", "GTF2A1L", "ARHGEF11", "EYA3", "GLIS1", "DIS3L2", "CSRNP3", "WDR43", "SP100", "NFYC", "STAT1", "BCL9", "TP73", "PYHIN1", "PAX8", "AGRN", "HEATR1", "ASH1L", "SERTAD2",
IBD	GOBP_ANATOMICAL_STRUCTURE_FORMATION_INVOLVED_IN_MORPHOGENESIS	0.001998	0.0200273	0.652722	1.21506	1	257	c("ROBO2", "EPHB1", "GLI2", "ROBO1", "KIF26B", "TGFBR2", "LRP2", "PHLDB2", "EPHB2", "VAV3", "ATP2B4", "KCNH1", "TGFBR3", "CRB1", "ACTN2", "JAK1", "PLXNA2", "LEPR", "ITGB6", "SKI", "WLS", "MEIS1", "NFE2L2", "ROCK2", "COL5A2", "ITGB5", "HS6ST1", "PTPN14", "NEB", "EDAR", "DDAH1", "TANC1", "CAV3", "COL4A3", "SP100", "STAT1", "RTN4", "PAX8", "NCMAP", "PDPN", "IGFN1", "MIA3", "FN1", "LUZP1", "ADAMTS9", "PPARG", "GPC1", "CDC42", "EGLN1", "HSPG2", "PIK3CD", "TNN", "ADAM17", "CSRP1", "FHL2", "OBSCN", "LAMB3",
IBD	GOBP_TISSUE_MORPHOGENESIS	0.001998	0.0200273	0.727363	1.3431	1	135	c("ROBO2", "RYR2", "ERBB4", "FOXP1", "GLI2", "ROBO1", "PRICKLE2", "ROR1", "KIF26B", "TGFBR2", "PBX1", "LRP2", "AJAP1", "PHLDB2", "TGFBR3", "EPHA4", "TMEFF2", "SKI", "WLS", "CASR", "SOS1", "HEG1", "MTOR", "KDM5B", "CAV3", "STAT1", "PAX8", "PDPN", "LUZP1", "RYK", "TRAF3IP1", "CDC42", "PIK3CD", "ADAM17", "WNT2B", "TGFB2", "ACTG2", "IL10", "CSF1", "COL11A1", "NRP2", "MDM4", "DVL1", "WNT7A", "MATN1", "TTN")
IBD	GOBP_REGULATION_OF_AXONOGENESIS	0.001998	0.0200273	0.815389	1.46812	1	41	c("DAB1", "ROBO2", "DISC1", "TNR", "ROBO1", "EPHB2", "PLXNA2", "EPHA4", "MAP2", "MACF1", "RTN4", "FN1", "SEMA5B", "RYK")
IBD	GOBP_ION_HOMEOSTASIS	0.001998	0.0200273	0.717876	1.3283	1	158	c("RYR2", "PRKCE", "ITPR1", "SLC8A1", "ATP2B2", "THADA", "SLC30A10", "DISC1", "STK39", "PTGFR", "ATP2B4", "SLC4A10", "GLS", "SCN5A", "TRPM8", "CPS1", "SCN10A", "CASR", "SLC12A8", "GPR35", "TTC7A", "TACR1", "SLC9A4", "PTGER3", "SLC41A1", "ATP2C1", "ATP6V1B1", "CAV3", "CYBRD1", "ATP1B1", "SLC9C1", "GPD1L", "SLC4A7", "SLC39A10", "FLVCR1", "TMEM9", "SLC9A2", "MCOLN2", "UNC80", "COMMD1", "SLC30A2", "ATP1A4", "BOK", "ABL2", "LPAR3", "SLMAP", "ADCY5", "SLC40A1", "XPR1", "GPR157", "PTPRC", "PARP1", "EPAS1",
IBD	GOBP_NEGATIVE_REGULATION_OF_CELLULAR_COMPONENT_ORGANIZATION	0.001998	0.0200273	0.727387	1.34317	1	140	c("DAB1", "ROBO2", "CTNNA2", "TNR", "PTPRG", "ANTXR1", "DNM3", "RAP1GAP", "PHLDB2", "EPHB2", "PLEKHH2", "ADD2", "EPHA4", "PRKCZ", "TMEFF2", "KANK4", "MAP2", "ROCK2", "OMA1", "SPTBN1", "AURKAIP1", "NGEF", "CAV3", "OPRD1", "HORMAD1", "CAPZA1", "RTN4", "FAM107A", "SEMA5B", "CAMSAP2", "CAPZB", "RYK", "EPHA3", "TRAF3IP1", "PPARG", "KAT2B", "CDC42", "BOK", "ATXN7", "F11R", "PCSK9", "KIF14", "ARHGEF2", "CENPF", "PARP1", "NEU4", "TMEM182", "CRBN", "CLASP1", "PINK1", "SPTA1", "SYT11", "RAF1", "CERS2")
IBD	GOBP_NEGATIVE_REGULATION_OF_MULTICELLULAR_ORGANISMAL_PROCESS	0.001998	0.0200273	0.686487	1.27727	1	245	c("DAB1", "ROBO2", "PLCL1", "PDE4B", "VGLL4", "INPP5D", "TNR", "PTPRG", "ROBO1", "RARB", "IL23R", "CD96", "TGFBR2", "RAP1GAP", "STK39", "EPHB2", "ATP2B4", "SPRED2", "CR1", "EPHA4", "SKI", "IL18R1", "KCNK2", "MAP2", "ROCK2", "GPR35", "PTGER3", "DOCK7", "LPIN1", "CAV3", "BIN1", "CD84", "COL4A3", "SP100", "STAT1", "RTN4", "TP73", "GPR137B", "PAX8", "FN1", "SEMA5B", "NLRP3", "SLAMF1", "ADAMTS9", "IL1RL1", "RYK", "FCGR2B", "TRAF3IP1", "PPARG", "SFMBT1", "KLF7", "IL19", "ACOT11", "MERTK", "SOCS5", "IL36RN",
IBD	GOBP_POSITIVE_REGULATION_OF_PROTEIN_METABOLIC_PROCESS	0.001998	0.0200273	0.674974	1.25741	1	274	c("DAB1", "ERBB4", "SMYD3", "CAMTA1", "AGBL4", "VGLL4", "HDAC4", "DISC1", "NOS1AP", "ROBO1", "CCDC88A", "IL23R", "ANTXR1", "TGFBR2", "SH3RF3", "LRP2", "NCK2", "HECW2", "ATP2B4", "RNF144A", "ALS2", "LEPR", "CR1", "EPHA4", "PRKCZ", "NFE2L2", "ROCK2", "CD28", "DAZL", "DOCK3", "MTOR", "DOCK7", "AURKAIP1", "RASSF5", "RAP1A", "CAV3", "ITLN1", "TRABD2B", "COL4A3", "NEK10", "OPRD1", "CBLB", "BARD1", "FAM107A", "XDH", "PYHIN1", "FN1", "SLC39A10", "ATG7", "NLRP3", "PSMD14", "BCAR3", "DDR2", "PPARG", "IFI16",
IBD	GOBP_NEGATIVE_REGULATION_OF_PROTEIN_METABOLIC_PROCESS	0.001998	0.0200273	0.660456	1.22516	1	199	c("FHIT", "SMYD3", "PRKCE", "FMN2", "SLC8A1", "PID1", "NCK2", "EPHB2", "ATP2B4", "CRIM1", "MGAT5", "SPRED2", "CR1", "EPHA4", "PRKCZ", "SKI", "PNPT1", "ROCK2", "COL6A3", "HEG1", "NOC2L", "TARDBP", "CAV3", "BIN1", "DIS3L2", "CD84", "COL4A3", "CBLB", "RTN4", "XDH", "GPD1L", "SH3BP5", "DHCR24", "TRAF3IP1", "PPARG", "IFI16", "KAT2B", "EIF4E2", "SOCS5", "CEP85", "PPP4R2", "PLEKHN1", "IL1R2", "RPS6KA1", "TRIP12", "IL10", "MOV10", "MDM4", "DVL1", "GADD45A", "PTPRC", "LTF", "EIF2AK2", "NCK1", "NGF", "RAF1",
IBD	GOBP_REGULATION_OF_TRANSFERASE_ACTIVITY	0.001998	0.0200273	0.710771	1.31614	1	167	c("DAB1", "ERBB4", "SMYD3", "ALK", "EPHB1", "SLC8A1", "ROBO1", "CCDC88A", "ROR1", "IL23R", "TGFBR2", "NCK2", "EPHB2", "VAV3", "ATP2B4", "ALS2", "EPHA4", "PRKCZ", "SOS1", "HEG1", "DOCK3", "MTOR", "EPHA6", "RAP1A", "CAV3", "NEK10", "CBLB", "RYK", "EPHA3", "SH3BP5", "DDR2", "PPARG", "KAT2B", "MERTK", "SOCS5", "CEP85", "CDC42", "ADAM17", "NVL", "DSTYK", "MYCNOS", "TGFB2", "KIF14", "CSF1", "TGFA", "STRADB", "DVL1", "GADD45A", "TTN", "PTPRC", "LTF", "RALB", "PINK1", "NEK7", "TDGF1", "ADORA1", "BMPR2")
IBD	GOBP_POSITIVE_REGULATION_OF_HYDROLASE_ACTIVITY	0.001998	0.0200273	0.722008	1.33457	1	127	c("RGS7", "TBC1D5", "EVI5", "ROBO1", "ARHGAP25", "ANTXR1", "RAP1GAP", "SIPA1L2", "IQSEC1", "RAPGEF4", "ALS2", "CR1", "DENND1B", "EPHA4", "PRKCZ", "RASGRP3", "PKP4", "ROCK2", "SOS1", "MTOR", "DOCK7", "RAP1A", "NGEF", "TBC1D8", "BIN1", "COL4A3", "ARHGAP29", "XDH", "AGRN", "RGL1", "RABGAP1L", "FN1", "SLC39A10", "NLRP3", "PSMD14", "ARHGEF16", "BCAR3", "DOCK10", "PPARG", "IFI16", "SRGAP2", "ASAP2", "SELE", "BOK", "F11R", "RALGPS2", "ABL2", "LIMS1", "LAPTM5", "PLA2G5", "BCL2L11", "ASAP3", "PTPRC", "PLEK",
IBD	GOBP_POSITIVE_REGULATION_OF_TRANSFERASE_ACTIVITY	0.001998	0.0200273	0.720555	1.33169	1	111	c("DAB1", "ERBB4", "ALK", "EPHB1", "ROBO1", "CCDC88A", "ROR1", "IL23R", "TGFBR2", "EPHB2", "VAV3", "ATP2B4", "ALS2", "EPHA4", "PRKCZ", "DOCK3", "MTOR", "EPHA6", "RAP1A", "NEK10", "RYK", "EPHA3", "DDR2", "MERTK", "CDC42", "ADAM17", "NVL", "DSTYK", "TGFB2", "KIF14", "CSF1", "TGFA", "STRADB", "PTPRC", "LTF", "RALB", "PINK1", "NEK7", "TDGF1", "ADORA1", "BMPR2", "CHI3L1", "EPHA10", "NTRK1", "SPDYA", "XRCC5", "DBI", "CD200", "CAB39", "CTNNB1")
IBD	GOBP_METAL_ION_HOMEOSTASIS	0.001998	0.0200273	0.712734	1.31844	1	124	c("RYR2", "PRKCE", "ITPR1", "SLC8A1", "ATP2B2", "THADA", "SLC30A10", "DISC1", "PTGFR", "ATP2B4", "TRPM8", "CASR", "SLC12A8", "GPR35", "TTC7A", "TACR1", "SLC9A4", "PTGER3", "SLC41A1", "ATP2C1", "ATP6V1B1", "CAV3", "CYBRD1", "ATP1B1", "SLC39A10", "FLVCR1", "MCOLN2", "COMMD1", "SLC30A2", "ATP1A4", "BOK", "ABL2", "LPAR3", "ADCY5", "SLC40A1", "GPR157", "PTPRC", "EPAS1", "LTF", "DRD3", "STEAP3", "ADORA1", "GSTM2", "GPR17", "CASQ2")
IBD	GOBP_NUCLEOBASE_CONTAINING_SMALL_MOLECULE_METABOLIC_PROCESS	0.001998	0.0200273	0.72564	1.33805	1	107	c("FHIT", "PDE4B", "PID1", "HDAC4", "ZBTB20", "AK5", "DPYD", "NME7", "SUCLG2", "ADCY3", "CPS1", "PGM1", "MAGI3", "UPP2", "MTOR", "CDA", "ATIC", "UGGT1", "AK4", "HAAO", "XDH", "KYNU", "SLC25A12", "ACOT11", "ARNT", "DTYMK", "ADCY10", "MCEE", "NMNAT2", "GFPT1", "HK2", "UCK2", "ADCY5", "DPYSL5", "PARP1", "ACOT7", "PINK1")
IBD	GOBP_REGULATION_OF_CELLULAR_LOCALIZATION	0.001998	0.0200273	0.694615	1.28622	1	167	c("RYR2", "ERBB4", "PRKCE", "DPP10", "SLC8A1", "PID1", "CCDC88A", "EPHB2", "ATP2B4", "ACTN2", "CAPN10", "PRKCZ", "MAP2", "ROCK2", "IWS1", "SPTBN1", "PTPN14", "TARDBP", "ATP2C1", "RASSF5", "SEC16B", "RAP1A", "CAV3", "EPB41", "CD84", "SP100", "BARD1", "RTN4", "GPR137B", "GPD1L", "PYHIN1", "EPHA3", "STAC", "ARHGEF16", "KLF7", "ABCA12", "GPC1", "CDC42", "COMMD1", "VSNL1", "NVL", "CD247", "TRIM58", "PCSK9", "TRAPPC12", "DNAJC13", "PDCD6IP", "TTC21B", "ADCY5", "POLR1A", "PARP1", "LZTFL1", "RALB", "PINK1",
IBD	GOBP_MUSCLE_STRUCTURE_DEVELOPMENT	0.001998	0.0200273	0.726972	1.34233	1	132	c("RYR2", "SMYD3", "DYSF", "EPHB1", "SLC8A1", "DNER", "HDAC4", "HIVEP3", "RARB", "LRP2", "KCNH1", "TGFBR3", "ACTN2", "FLNB", "SKI", "PAX3", "COL6A3", "HEG1", "MTOR", "NEB", "PLEKHM3", "TANC1", "CAV3", "BIN1", "DISP1", "BCL9", "CHRNA1", "SFMBT1", "RXRG", "GPC1", "BOC", "ACADM", "CSRP1", "FHL2", "OBSCN", "TGFB2", "COL11A1", "CENPF", "TTN", "PAX7", "EPAS1", "SMYD1", "TMEM182", "SPEG", "PTGFRN", "MYLK", "BMPR2", "XIRP2", "CAPN2", "ATF3", "WNT4", "OBSL1", "TNNT2", "CFLAR")
IBD	GOBP_CELLULAR_MACROMOLECULE_LOCALIZATION	0.001998	0.0200273	0.659837	1.23118	1	333	c("RYR2", "ERBB4", "PRKCE", "NRXN1", "DPP10", "PID1", "DISC1", "MYRIP", "CCDC88A", "LRRC7", "EPHB2", "ATP2B4", "CRB1", "ACTN2", "EXOC6B", "GOLPH3L", "RFTN1", "PRKCZ", "WLS", "SH3BP4", "ATG16L1", "TRAK1", "ROCK2", "TTC7A", "PEX14", "SPTBN1", "PTPN14", "BHLHE40-AS1", "TARDBP", "ATP2C1", "RASSF5", "STXBP3", "SEC16B", "RAP1A", "EFR3B", "EHD3", "RAB6B", "CAV3", "EPB41", "CEP350", "MACF1", "CBLB", "SP100", "ATP1B1", "BARD1", "RTN4", "GPR137B", "GPD1L", "NPHP4", "PYHIN1", "AGRN", "MIA3", "ATG4B", "PTPRU",
IBD	GOBP_RESPONSE_TO_GROWTH_FACTOR	0.001998	0.0200273	0.725474	1.34035	1	120	c("ERBB4", "PRDM16", "LTBP1", "ROBO1", "TGFBR2", "RAP1GAP", "LRP2", "ATP2B4", "TGFBR3", "CRIM1", "ITGB6", "SPRED2", "VWC2L", "CPS1", "SKI", "CASR", "ROCK2", "SOS1", "GREM2", "ITGB5", "RAP1A", "KDM5B", "CAV3", "OPRD1", "BCL9", "XDH", "TMEM108", "PPARG", "ARNT", "DTYMK", "FSTL1", "GPC1", "RUNX3", "PIK3CD", "ADAM17", "DSTYK", "TGFB2", "IL17RD", "LIMS1", "IL10", "NRP2", "KIDINS220", "WNT7A", "ELAVL4", "PARP1", "TDGF1", "NGF", "BMPR2", "ZFYVE9", "RAF1", "WNT4", "NTRK1", "TGFBRAP1", "ZEB2", "CFLAR")
IBD	GOBP_CIRCULATORY_SYSTEM_DEVELOPMENT	0.001998	0.0200273	0.683307	1.27119	1	244	c("ROBO2", "RYR2", "ERBB4", "EPHB1", "SLC8A1", "VGLL4", "GLI2", "ROBO1", "RARB", "ANTXR1", "TGFBR2", "LRP2", "EPHB2", "VAV3", "ATP2B4", "TGFBR3", "WDPCP", "ACTN2", "SCN5A", "JAK1", "LEPR", "KCNK2", "DHRS3", "MEIS1", "NFE2L2", "ROCK2", "SOS1", "HEG1", "MTOR", "ECE1", "HS6ST1", "PTPN14", "NEB", "DDAH1", "RAP1A", "CAV3", "COL4A3", "SP100", "STAT1", "RTN4", "TP73", "XDH", "PAX8", "PDPN", "MIA3", "FN1", "FLVCR1", "LUZP1", "ADAMTS9", "LGALS8", "PPARG", "KAT2B", "RXRG", "CDC42", "DRC1", "EGLN1", "HSPG2",
IBD	GOBP_REGULATION_OF_RESPONSE_TO_STRESS	0.001998	0.0200273	0.67805	1.26124	1	250	c("PRKCE", "FOXP1", "EPHB1", "FMN2", "SLC30A10", "TNR", "ULK4", "IL23R", "CD96", "STK39", "SH3RF3", "AJAP1", "NCK2", "PHLDB2", "EPHB2", "ATP2B4", "TGFBR3", "SPRED2", "CR1", "EPHA4", "PLA2R1", "PNPT1", "KCNK2", "NFE2L2", "MAGI3", "ROCK2", "CD28", "MTOR", "PTGER3", "NPAS2", "EDAR", "IKBKE", "IL1R1", "DDAH1", "ATF6", "EYA3", "CAV3", "STAT1", "XDH", "PYHIN1", "ASH1L", "NLRP3", "SLAMF1", "MGLL", "IL1RL1", "FCGR2B", "TRAF3IP1", "PPARG", "IFI16", "SOCS5", "PPP4R2", "SELE", "CDC42", "CNR2", "LANCL1", "BOK",
IBD	GOBP_SUPRAMOLECULAR_FIBER_ORGANIZATION	0.001998	0.0200273	0.717412	1.32409	1	145	c("CTNNA2", "PRKCE", "FMN2", "NCKAP5", "ARHGAP25", "CCDC88A", "NCK2", "PHLDB2", "PXDN", "PLEKHH2", "ADD2", "ACTN2", "MYO7B", "TMEFF2", "KANK4", "MAP2", "ROCK2", "TACR1", "COL5A2", "MTOR", "ENAH", "ITGB5", "SPTBN1", "NEB", "CAV3", "BIN1", "ARHGEF10L", "PKP1", "MYO1B", "CAPZA1", "FAM107A", "CAMSAP2", "CDC42EP3", "CAPZB", "DDR2", "HMCN1", "BFSP2", "CDC42", "NCKAP1", "ESPNL", "CSRP1", "CLIP4", "OBSCN", "ATXN7", "F11R", "TGFB2", "KIF14", "COL11A1", "ARHGEF2", "ASAP3", "DVL1", "TTN", "DPT", "PLEK", "CLASP1",
IBD	GOBP_SYNAPTIC_SIGNALING	0.001998	0.0200273	0.748286	1.38184	1	131	c("CNTN4", "GRM7", "PLCL1", "PRKCE", "NRXN1", "ERC2", "EPHB1", "CADPS", "CHRM3", "DISC1", "TNR", "NTNG1", "CACNA1E", "EPHB2", "SLC4A10", "GLS", "CACNB4", "ALS2", "GRIK3", "EPHA4", "PRKCZ", "GNB1", "TACR1", "SLC6A6", "SYN2", "SYT2", "SCTR", "STXBP3", "IGSF11", "RAP1A", "PNKD", "FAM107A", "AGRN", "TMEM108", "CHRNA1", "OTOF", "PXK", "CNR2", "RAB5A", "CLSTN1", "DTNB", "GABRD", "HRH1", "RPS6KA1", "LPAR3", "SLC6A1", "DYTN", "DVL1", "WNT7A", "ELAVL4", "PLCL2", "ABHD6", "DRD3", "PINK1", "SYT11", "ADORA1",
IBD	GOBP_EXPORT_FROM_CELL	0.001998	0.0200273	0.705435	1.30659	1	168	c("GRM7", "PRKCE", "NRXN1", "ERC2", "SLC8A1", "CADPS", "PLA2G4A", "MYRIP", "EXOC6B", "KCND3", "GOLPH3L", "RAPGEF4", "CAPN10", "WLS", "CASR", "FAM3D", "TACR1", "SYN2", "SYT2", "STXBP3", "RAP1A", "KDM5B", "KCNT2", "PNKD", "SYT6", "DISP1", "CD84", "ATP1B1", "PAX8", "MIA3", "KCNE4", "OTOF", "FCGR2B", "PPARG", "KLF7", "ABCA12", "MERTK", "PIK3CD", "RAB5A", "VSNL1", "ATP1A4", "ADORA3", "TGFB2", "PDCD6IP", "VAMP3", "ADCY5", "DVL1", "WNT7A", "SLC40A1", "TTN", "STXBP5L", "DRD3", "PLEK", "RALB", "CLASP1", "PINK1",
IBD	GOBP_ORGANONITROGEN_COMPOUND_CATABOLIC_PROCESS	0.001998	0.0200273	0.655554	1.21939	1	238	c("FHIT", "PDE4B", "FMN2", "AGBL4", "VGLL4", "PLA2G4A", "DISC1", "SPSB1", "PLB1", "DPYD", "SH3RF3", "LRP2", "HECW2", "ATP2B4", "GLS", "RNF144A", "EPHA4", "USP48", "ALDH1L1", "NFE2L2", "UPP2", "OMA1", "MTOR", "ECE1", "DDAH1", "CDA", "SCLY", "CAV3", "USP34", "UGGT1", "CBLB", "BARD1", "HAAO", "XDH", "PYHIN1", "KYNU", "ATG7", "ADAMTS9", "PSMD14", "USP24", "UBXN11", "UGT1A1", "SOCS5", "TMEM9", "GLB1", "DBT", "GPC1", "CTSS", "COMMD1", "CHIA", "HGD", "C4BPA", "TRIP12", "TRIM58", "FAF1", "PCSK9", "UBR3",
IBD	GOBP_CELLULAR_RESPONSE_TO_NITROGEN_COMPOUND	0.001998	0.0200273	0.710221	1.31154	1	131	c("RYR2", "ALK", "PDE4B", "SLC8A1", "PID1", "SLC30A10", "CHRM3", "EPHB2", "ATP2B4", "GRB14", "ACTN2", "CAPN10", "MBD5", "EPHA4", "PRKCZ", "LHCGR", "CPS1", "DNMT3A", "CASR", "SH3BP4", "NFE2L2", "ROCK2", "GNB1", "COL5A2", "MTOR", "LPIN1", "RAP1A", "CAV3", "STAT1", "AGRN", "BCAR3", "FCGR2B", "PPARG", "KAT2B", "CACNA1S", "HRH1", "ITGA4", "PCSK9", "ARHGEF2", "BCL2L11", "ADCY5", "NUCKS1", "PARP1", "MTR", "DRD3", "RALB", "WDTC1", "NCK1", "GSTM2", "CAPN2", "CASQ2", "SLC25A33", "RAB10", "NTRK1", "CFLAR")
IBD	GOBP_REGULATION_OF_HEART_RATE	0.003003	0.0259545	0.861916	1.52197	2	23	c("RYR2", "SLC8A1", "NOS1AP", "CACNA1D", "TNNI3K", "KCND3", "SCN5A", "SCN10A", "CAV3", "BIN1", "GPD1L", "KCNJ3", "KCNE4")
IBD	GOBP_MUSCLE_SYSTEM_PROCESS	0.002997	0.0259545	0.713328	1.31666	2	108	c("RYR2", "PDE4B", "SLC8A1", "HDAC4", "CHRM3", "NOS1AP", "ATP2B4", "CACNA1D", "ACTN2", "TNNI3K", "KCND3", "SCN5A", "SCN10A", "ROCK2", "TACR1", "MTOR", "PTGER3", "MYOM3", "ARHGEF11", "EHD3", "CAV3", "BIN1", "ATP1B1", "GPD1L", "KCNJ3", "KCNE4", "STAC", "CHRNA1", "PPARG", "CACNA1S", "LMCD1", "TRIM63", "SLMAP", "GRIP2", "TTN", "PARP1", "RCSD1", "MYLK", "ADORA1", "SCN1A", "GSTM2", "ASB3", "CASQ2", "TNNT2", "CFLAR")
IBD	GOBP_HEART_PROCESS	0.002997	0.0259545	0.76849	1.40052	2	64	c("RYR2", "PDE4B", "SLC8A1", "ATP2B2", "NOS1AP", "THRB", "ATP2B4", "CACNA1D", "TNNI3K", "KCND3", "SCN5A", "SCN10A", "MTOR", "EHD3", "CAV3", "BIN1", "ATP1B1", "GPD1L", "KCNJ3", "KCNE4", "CDC42", "ADORA3", "TGFB2", "TTN", "EPAS1", "ADORA1", "SCN1A", "GSTM2", "ASB3", "CASQ2", "TNNT2")
IBD	GOBP_STRIATED_MUSCLE_CONTRACTION	0.002997	0.0259545	0.785075	1.42369	2	51	c("RYR2", "PDE4B", "SLC8A1", "NOS1AP", "CACNA1D", "TNNI3K", "KCND3", "SCN5A", "SCN10A", "MTOR", "ARHGEF11", "EHD3", "CAV3", "BIN1", "ATP1B1", "GPD1L", "KCNJ3", "KCNE4", "STAC", "CHRNA1")
IBD	GOBP_DEFENSE_RESPONSE	0.002997	0.0259545	0.652943	1.2186	2	341	c("GRM7", "RBMS3", "FOXP1", "AGBL4", "HDAC4", "CERS6", "SP140", "IL23R", "CD96", "IL5RA", "STK39", "PTGFR", "STAT4", "EPHB2", "LY75", "SCN9A", "FLNB", "JAK1", "ALS2", "ITGB6", "CR1", "PRKCZ", "IL18R1", "NFE2L2", "ATG16L1", "CD28", "TACR1", "MTOR", "PTGER3", "NPAS2", "IKBKE", "IL1R1", "STXBP3", "IL18RAP", "CD84", "SP100", "STAT1", "FCGR3A", "PYHIN1", "C8B", "ASH1L", "FN1", "KYNU", "ATG7", "NLRP3", "CD48", "SLAMF1", "SENP7", "MGLL", "IL36B", "MASP2", "CD207", "IL1RL1", "LGALS8", "LYST", "FCGR2B", "TRAF3IP1",
IBD	GOBP_IMMUNE_RESPONSE	0.002997	0.0259545	0.635663	1.18781	2	366	c("PRKCE", "FOXP1", "PDE4B", "DYSF", "PLA2G4A", "INPP5D", "IL23R", "CD96", "IL5RA", "RAP1GAP", "EPHB2", "VAV3", "TGFBR3", "PXDN", "LY75", "FLNB", "RAPGEF4", "JAK1", "ITGB6", "RFTN1", "CR1", "DENND1B", "PRKCZ", "IL18R1", "NFE2L2", "SOS1", "CD28", "MTOR", "IKBKE", "IL1R1", "CR1L", "STXBP3", "IL18RAP", "CD84", "OPRD1", "EXO1", "CBLB", "SP100", "STAT1", "RTN4", "FCGR3A", "PYHIN1", "C8B", "SLC39A10", "KYNU", "NLRP3", "CD48", "SLAMF1", "SENP7", "IL36B", "MASP2", "IL1RL1", "DOCK10", "GCSAML", "LYST", "FCGR2B",
IBD	GOBP_CELL_PROJECTION_ASSEMBLY	0.002997	0.0259545	0.712983	1.31734	2	110	c("TBC1D5", "SPAG16", "EVI5", "DISC1", "CCDC88A", "DNM3", "RAP1GAP", "NCK2", "EPHB2", "VAV3", "WDPCP", "ACTN2", "FGD5", "MTOR", "RAP1A", "EHD3", "TBC1D8", "CEP350", "AGRN", "CDC42EP3", "CAPZB", "CDC14A", "DNAH7", "TRAF3IP1", "IQCB1", "SRGAP2", "ARHGEF4", "CDC42", "DRC1", "NCKAP1", "RAB5A", "SSX2IP", "LPAR3", "TTLL3", "DAW1", "IFT57", "MYLK", "NCK1", "GAP43", "FNBP1L", "ACTR3", "ARF4", "CELSR2", "ARMC9", "CROCC", "SH3YL1", "PIP5K1A", "RAB1A", "SDCCAG8", "ARPC2", "MAP4K4", "RAB17", "ESPN", "ACTR2",
IBD	GOBP_POSITIVE_REGULATION_OF_PROTEIN_MODIFICATION_PROCESS	0.002997	0.0259545	0.676945	1.25368	2	172	c("DAB1", "ERBB4", "SMYD3", "CAMTA1", "HDAC4", "NOS1AP", "ROBO1", "CCDC88A", "IL23R", "TGFBR2", "ATP2B4", "ALS2", "LEPR", "EPHA4", "PRKCZ", "ROCK2", "DOCK3", "MTOR", "DOCK7", "RASSF5", "RAP1A", "ITLN1", "TRABD2B", "NEK10", "OPRD1", "CBLB", "FAM107A", "SLC39A10", "ATG7", "BCAR3", "DDR2", "PPARG", "ARNT", "COMMD1", "ADAM17", "TGFB2", "KIF14", "CSF1", "ARHGEF2", "TGFA", "LAPTM5", "STRADB", "DVL1", "RIF1", "PTPRC", "RAMP1", "LTF", "RALB", "PINK1", "TDGF1", "ADORA1", "NGF", "BMPR2", "RAF1", "IQGAP3",
IBD	GOBP_REGULATION_OF_TRANSPORTER_ACTIVITY	0.002997	0.0259545	0.781026	1.42327	2	62	c("RYR2", "PRKCE", "PDE4B", "THADA", "CHRM3", "NOS1AP", "STK39", "HECW2", "EPHB2", "CACNA1D", "ACTN2", "CACNB4", "CTTNBP2NL", "CNIH3", "GPR35", "EHD3", "CAV3", "ATP1B1", "GPD1L", "KCNE4", "STAC", "PPARG", "CTSS", "PCSK9", "SLMAP", "CRBN", "DRD3", "PINK1", "GSTM2", "PM20D1")
IBD	GOBP_REGULATION_OF_PROTEIN_LOCALIZATION	0.002997	0.0259545	0.676172	1.25312	2	178	c("ERBB4", "PRKCE", "DPP10", "PID1", "MYRIP", "CCDC88A", "EPHB2", "ATP2B4", "WDPCP", "ACTN2", "GOLPH3L", "CAPN10", "PRKCZ", "WLS", "CASR", "MAP2", "FAM3D", "ROCK2", "SPTBN1", "PTPN14", "TARDBP", "ATP2C1", "RASSF5", "SEC16B", "RAP1A", "CAV3", "EPB41", "DISP1", "SP100", "BARD1", "RTN4", "GPR137B", "GPD1L", "PYHIN1", "RABGAP1L", "EPHA3", "STAC", "ARHGEF16", "PPARG", "KLF7", "ABCA12", "GPC1", "CDC42", "COMMD1", "VSNL1", "NVL", "CD247", "TGFB2", "TRAPPC12", "AAK1", "ADCY5", "DVL1", "WNT7A", "POLR1A",
IBD	GOBP_CELLULAR_RESPONSE_TO_STRESS	0.002997	0.0259545	0.648185	1.21012	2	348	c("PRKCE", "FOXP1", "ITPR1", "EPHB1", "FMN2", "SLC8A1", "SLC30A10", "TNR", "ULK4", "RAD18", "STK39", "SH3RF3", "NCK2", "VAV3", "TGFBR3", "NEK11", "SPRED2", "EPHA4", "PLA2R1", "PNPT1", "KCNK2", "DNMT3A", "CASR", "NFE2L2", "MAGI3", "CHCHD6", "ROCK2", "OMA1", "MTOR", "NPAS2", "EDAR", "IKBKE", "DDAH1", "ATF6", "EYA3", "CAV3", "ARHGEF10L", "OPRD1", "UBE2E2", "UGGT1", "EXO1", "AK4", "SP100", "BARD1", "TP73", "XDH", "PYHIN1", "SCN2A", "ATG7", "SLAMF1", "SMC6", "PSMD14", "VRK2", "MAP4K3", "LRRC8C", "STAC",
IBD	GOBP_POSITIVE_REGULATION_OF_GTPASE_ACTIVITY	0.002997	0.0259545	0.783019	1.42179	2	57	c("RGS7", "TBC1D5", "EVI5", "ARHGAP25", "RAP1GAP", "SIPA1L2", "IQSEC1", "RAPGEF4", "ALS2", "DENND1B", "RASGRP3", "PKP4", "SOS1", "DOCK7", "RAP1A", "NGEF", "TBC1D8", "BIN1", "ARHGAP29", "AGRN", "RGL1", "RABGAP1L", "ARHGEF16", "BCAR3", "DOCK10", "SRGAP2", "ASAP2", "F11R", "RALGPS2", "LIMS1")
IBD	GOBP_REGULATION_OF_PROTEIN_KINASE_ACTIVITY	0.002997	0.0259545	0.716931	1.3238	2	117	c("DAB1", "SMYD3", "SLC8A1", "ROBO1", "CCDC88A", "IL23R", "TGFBR2", "NCK2", "EPHB2", "ATP2B4", "ALS2", "EPHA4", "PRKCZ", "SOS1", "HEG1", "DOCK3", "MTOR", "RAP1A", "CAV3", "NEK10", "CBLB", "SH3BP5", "DDR2", "PPARG", "KAT2B", "SOCS5", "CEP85", "ADAM17", "TGFB2", "KIF14", "CSF1", "TGFA", "STRADB", "DVL1", "GADD45A", "TTN", "PTPRC", "LTF", "RALB", "PINK1", "TDGF1", "ADORA1", "BMPR2")
IBD	GOBP_DEVELOPMENTAL_GROWTH	0.002997	0.0259545	0.706304	1.30431	2	131	c("ERBB4", "VGLL4", "GLI2", "DISC1", "TNR", "RARB", "KIF26B", "TGFBR2", "TGFBR3", "SLC4A10", "LEPR", "LGR6", "MBD5", "PRKCZ", "KCNK2", "MAP2", "SOS1", "HEG1", "MTOR", "SYT2", "KDM5B", "CAV3", "MACF1", "RTN4", "BCL9", "TP73", "AGRN", "FN1", "SEMA5B", "FLVCR1", "TMEM108", "RYK", "ASPM", "CHRNA1", "DDR2", "TNN", "ALCAM", "ITGA4", "TGFB2", "LPAR3", "CSF1", "NRP2", "BCL2L11", "DVL1", "WNT7A", "MATN1", "ETNK2", "TMEM182", "PTGFRN", "WDTC1", "GAP43", "NGF", "BMPR2")
IBD	GOBP_CARDIAC_MUSCLE_TISSUE_DEVELOPMENT	0.002997	0.0259545	0.787352	1.42749	2	50	c("RYR2", "ERBB4", "SLC8A1", "VGLL4", "RARB", "TGFBR2", "LRP2", "TGFBR3", "ACTN2", "SCN5A", "KCNK2", "HEG1", "MTOR", "NEB", "CAV3", "TP73", "ADAMTS9", "CDC42", "ACADM", "FHL2", "TGFB2", "COL11A1")
IBD	GOBP_MULTICELLULAR_ORGANISMAL_HOMEOSTASIS	0.002997	0.0259545	0.702576	1.29953	2	123	c("PLCL1", "PRDM16", "ALK", "USH2A", "ESRRG", "INPP5D", "SGIP1", "PTH2R", "STK39", "ALPL", "CRB1", "TRPM8", "LEPR", "ITGB6", "IL18R1", "OMA1", "GRHL1", "PTGER3", "DOCK7", "LPIN1", "ATP6V1B1", "ABCA4", "BARD1", "GPR137B", "NPHP4", "IQCB1", "ABCA12", "ACOT11", "LAMC1", "ADAM17", "F11R", "CSF1", "SLC40A1", "PLCL2", "ABHD6", "EPAS1", "LTF", "ADORA1", "ALMS1", "PM20D1", "NKIRAS1", "MUC13", "CROCC", "GIGYF2", "CD34", "PASK", "CTNNB1", "TF", "NPHP3", "GPR55", "SLC11A1", "SLC2A1", "KDM1A", "COL3A1")
IBD	GOBP_REGULATION_OF_SECRETION	0.002997	0.0259545	0.700727	1.29623	2	124	c("GRM7", "PRKCE", "CADPS", "PLA2G4A", "MYRIP", "STK39", "GOLPH3L", "RAPGEF4", "CAPN10", "PLA2R1", "WLS", "CASR", "FAM3D", "TACR1", "PTGER3", "SYT2", "STXBP3", "RAP1A", "KDM5B", "PNKD", "SYT6", "DISP1", "CD84", "ABCB11", "PAX8", "FCGR2B", "PPARG", "KLF7", "ABCA12", "RAB5A", "VSNL1", "ADORA3", "TGFB2", "SLC6A1", "PDCD6IP", "VAMP3", "ADCY5", "DVL1", "WNT7A", "TTN", "STXBP5L", "DRD3", "CLASP1", "PINK1", "SYT11", "ADORA1", "PREPL", "RAB10", "RSAD2", "CLASP2", "CD200", "INHA", "PASK", "RAB11FIP5", "ACSL3"
IBD	GOBP_REGULATION_OF_SMALL_GTPASE_MEDIATED_SIGNAL_TRANSDUCTION	0.002997	0.0259545	0.771548	1.40148	2	59	c("SRGAP3", "KALRN", "ROBO1", "ARHGAP25", "ARHGAP15", "ARHGEF3", "RAP1GAP", "EPHB2", "VAV3", "SIPA1L2", "IQSEC1", "FGD5", "ALS2", "SOS1", "GPR35", "HEG1", "DOCK3", "NGEF", "ARHGEF11", "ARHGEF10L", "ARHGAP29", "SRGAP2", "ARHGEF4", "OBSCN", "F11R", "RALGPS2", "ABL2", "SSX2IP", "PSD4", "TGFB2", "KIF14", "CSF1", "ARHGEF2", "ITPKB", "NGF", "RAF1", "PLEKHG5", "GPR17", "NTRK1", "ARHGAP30", "ARHGAP31", "MAP4K4")
IBD	GOBP_SEQUESTERING_OF_CALCIUM_ION	0.003003	0.0259545	0.879786	1.54748	2	20	c("RYR2", "PRKCE", "ITPR1", "SLC8A1", "MCOLN2")
IBD	GOBP_POSITIVE_REGULATION_OF_RNA_METABOLIC_PROCESS	0.002997	0.0259545	0.652116	1.21636	2	331	c("ERBB4", "SMYD3", "PRDM16", "ESRRG", "CAMTA1", "NFIA", "NR5A2", "PID1", "HDAC4", "HIVEP3", "GLI2", "RARB", "THRB", "PBX1", "NCK2", "PRDM2", "NCOA1", "RERE", "SATB2", "ACTN2", "LMX1A", "SSBP3", "SKI", "PNPT1", "MEIS1", "PAX3", "NFE2L2", "ROCK2", "CD28", "CASZ1", "GRHL1", "MTOR", "NPAS2", "TARDBP", "LPIN1", "ATF6", "GTF2A1L", "ARHGEF11", "GLIS1", "DIS3L2", "CSRNP3", "WDR43", "SP100", "NFYC", "STAT1", "BCL9", "TP73", "PYHIN1", "PAX8", "AGRN", "HEATR1", "ASH1L", "SERTAD2", "NLRP3", "POU2F1", "BRDT",
IBD	GOBP_ORGANELLE_LOCALIZATION	0.002997	0.0259545	0.717085	1.32359	2	108	c("DAB1", "PARD3B", "FMN2", "AGBL4", "MYO7B", "PRKCZ", "NUF2", "MAP2", "TRAK1", "KIF1A", "MREG", "PEX14", "MTOR", "SYN2", "DOCK7", "STXBP3", "SEC16B", "CAV3", "LRPPRC", "BIN1", "CD84", "MYO1B", "ASPM", "TMEM201", "CDC42", "PIK3CD", "EML4", "KIFAP3", "TRIM58", "ITGA4", "KIF14", "TRAPPC12", "CENPF", "PDCD6IP", "VAMP3", "MSTO1", "FYCO1", "TRAK2", "PLEK", "RALB", "CLASP1", "PINK1", "ARL8B", "SYT11", "SPICE1", "FNBP1L", "STX6", "MLPH", "ACTR3", "PSEN2", "CROCC", "RAB10", "RAB1A", "CENPA", "CLASP2", "RAB17",
IBD	GOBP_LOCALIZATION_WITHIN_MEMBRANE	0.002997	0.0259545	0.694451	1.28363	2	127	c("PRKCE", "NRXN1", "DPP10", "PID1", "CCDC88A", "LRRC7", "EPHB2", "ATP2B4", "ACTN2", "EXOC6B", "GOLPH3L", "RFTN1", "DENND1B", "PRKCZ", "ROCK2", "TTC7A", "SPTBN1", "BHLHE40-AS1", "ATP2C1", "RAP1A", "EFR3B", "EHD3", "CAV3", "MACF1", "ATP1B1", "AGRN", "CCDC93", "EPHA3", "STAC", "ARHGEF16", "ABCA12", "NFASC", "GPC1", "COMMD1", "CLSTN1", "LHFPL4", "F11R", "ITGA4", "SLMAP", "VAMP3", "GRIP2", "DVL1", "PTPRC", "RAMP1", "LZTFL1", "ADORA1", "PREPL", "ASB3", "STX6", "RAB10", "ARL5A", "PIP5K1A")
IBD	GOBP_CARDIAC_MUSCLE_CONTRACTION	0.002997	0.0259545	0.808363	1.45485	2	42	c("RYR2", "PDE4B", "SLC8A1", "NOS1AP", "CACNA1D", "TNNI3K", "KCND3", "SCN5A", "SCN10A", "MTOR", "EHD3", "CAV3", "BIN1", "ATP1B1", "GPD1L", "KCNJ3", "KCNE4")
IBD	GOBP_CYTOSOLIC_CALCIUM_ION_TRANSPORT	0.003003	0.0259545	0.86152	1.51894	2	22	c("RYR2", "PRKCE", "ITPR1", "SLC8A1", "ATP2B4")
IBD	GOBP_CALCIUM_ION_TRANSPORT_INTO_CYTOSOL	0.003003	0.0259545	0.873083	1.54126	2	21	c("RYR2", "PRKCE", "ITPR1", "SLC8A1", "ATP2B4")
IBD	GOBP_REGULATION_OF_CELLULAR_RESPONSE_TO_STRESS	0.002997	0.0259545	0.696789	1.28894	2	124	c("EPHB1", "FMN2", "SLC30A10", "TNR", "ULK4", "STK39", "SH3RF3", "NCK2", "TGFBR3", "SPRED2", "EPHA4", "PLA2R1", "PNPT1", "KCNK2", "NFE2L2", "MAGI3", "ROCK2", "MTOR", "NPAS2", "EDAR", "DDAH1", "ATF6", "EYA3", "CAV3", "XDH", "PYHIN1", "SLAMF1", "FCGR2B", "PPP4R2", "CDC42", "LANCL1", "BOK", "EFHD1", "TRIP12", "TGFB2", "IL10", "ARHGEF2", "GPR37L1", "POGZ", "BCL2L11", "WNT7A", "RIF1", "GADD45A", "PARP1", "PINK1", "EIF2AK2", "EPC2", "NCK1", "PTPRF", "CERS2", "DYRK3", "MAP4K4", "CD34", "SETD2", "CASP9",
IBD	GOBP_CARDIAC_MUSCLE_CELL_ACTION_POTENTIAL	0.003003	0.0259545	0.879171	1.54639	2	20	c("RYR2", "SLC8A1", "NOS1AP", "CACNA1D", "KCND3", "SCN5A", "SCN10A", "CAV3", "BIN1", "ATP1B1", "GPD1L", "KCNJ3", "KCNE4")
IBD	GOBP_REPRODUCTION	0.003996	0.0311946	0.645005	1.19981	3	248	c("ROBO2", "SPAG16", "FMN2", "ANTXR1", "TGFBR2", "PLB1", "THRB", "PBX1", "LRP2", "PTGFR", "ATP2B4", "NCOA1", "ALPL", "LEPR", "FSHR", "NUF2", "ADCY3", "LHCGR", "DNMT3A", "SOS1", "TACR1", "DAZL", "MTOR", "HS6ST1", "MSH4", "KDM5B", "SYT6", "HORMAD1", "EXO1", "SLC9C1", "NPHP4", "ASH1L", "SCMH1", "BRDT", "ASPM", "TDRKH", "DHCR24", "PPARG", "SFMBT1", "LHX4", "MERTK", "ARNT", "ADCY10", "MSH2", "WDR33", "ATP1A4", "BOK", "WNT2B", "TGFB2", "IL10", "CSF1", "TOPAZ1", "TTLL3", "ZNF148", "BCL2L11", "POLR1B", "WNT7A",
IBD	GOBP_ACTION_POTENTIAL	0.003996	0.0311946	0.816892	1.46786	3	40	c("RYR2", "SLC8A1", "NOS1AP", "KCNH7", "CACNA1D", "KCND3", "SCN5A", "SCN9A", "SCN10A", "GPR35", "TACR1", "MTOR", "CAV3", "BIN1", "ATP1B1", "GPD1L", "SCN2A", "KCNJ3", "KCNE4", "GPR88", "CHRNA1", "CNR2", "SCN3A", "SLMAP")
IBD	GOBP_CYTOKINE_PRODUCTION	0.003996	0.0311946	0.672018	1.24481	3	173	c("LTBP1", "FOXP1", "PDE4B", "INPP5D", "ZBTB20", "IL23R", "CD96", "IL5RA", "EPHB2", "ITGB6", "RFTN1", "CR1", "DENND1B", "PRKCZ", "PLA2R1", "IL18R1", "ROCK2", "CD28", "HEG1", "IL12RB2", "SPTBN1", "IL1R1", "CD84", "STAT1", "PYHIN1", "FN1", "NLRP3", "SLAMF1", "IL1RL1", "FCGR2B", "HHLA2", "TRAF3IP1", "IFI16", "MERTK", "ARNT", "SOCS5", "MCOLN2", "IL36RN", "ANXA4", "TLR5", "PIK3CD", "TNFRSF8", "ADAM17", "CHIA", "IL1R2", "F11R", "TGFB2", "IL10", "ARHGEF2", "CD244", "LY9", "LAPTM5", "SLAMF6", "PTPRC", "MAST2",
IBD	GOBP_IMMUNE_EFFECTOR_PROCESS	0.003996	0.0311946	0.688219	1.27096	3	138	c("PRKCE", "FOXP1", "DYSF", "INPP5D", "IL23R", "CD96", "EPHB2", "VAV3", "RFTN1", "CR1", "DENND1B", "PRKCZ", "IL18R1", "CD28", "MTOR", "IL1R1", "CR1L", "STXBP3", "CD84", "EXO1", "FCGR3A", "C8B", "NLRP3", "SLAMF1", "MASP2", "DOCK10", "LYST", "FCGR2B", "SOCS5", "MSH2", "CR2", "PIK3CD", "ADAM17", "SLAMF7", "C4BPA", "TGFB2", "IL10", "CD244", "LY9", "LAPTM5", "SLAMF6", "VAMP3", "PLA2G5", "SUSD4", "PLCL2", "RIF1", "PTPRC", "MSH6", "SLAMF9", "ARL8B", "SH2D1B")
IBD	GOBP_SODIUM_ION_TRANSPORT	0.003996	0.0311946	0.771578	1.40034	3	55	c("PRKCE", "SLC8A1", "STK39", "HECW2", "ATP2B4", "SLC4A10", "SCN5A", "SCN9A", "SCN10A", "SLC9A4", "SLC6A6", "SLC41A1", "ATP6V1B1", "CAV3", "ATP1B1", "SLC9C1", "GPD1L", "SLC4A7", "SCN2A", "SLC6A11", "SLC9A2", "COMMD1", "SLC38A11", "SLC6A17", "ATP1A4", "SCN3A", "PCSK9", "SLC6A1", "KCNK1", "SLMAP", "DRD3", "SLC5A7", "SCN1A", "SCN11A")
IBD	GOBP_MICROTUBULE_BASED_MOVEMENT	0.003996	0.0311946	0.73261	1.34837	3	91	c("SPAG16", "FMN2", "AGBL4", "KIF26B", "DNAH14", "ATP2B4", "DNAH6", "PRKCZ", "ADCY3", "MAP2", "TRAK1", "KIF1A", "MREG", "PEX14", "TACR1", "LRPPRC", "NEK10", "SLC9C1", "NPHP4", "ASH1L", "TMEM108", "DNAH7", "TRAF3IP1", "ADCY10", "TMEM201", "CDC42", "DRC1", "ATP1A4", "KIFAP3", "TRIM58", "SSX2IP", "DNAH12", "KIF14", "TTLL3", "TTC21B", "DAW1", "FYCO1", "TRAK2", "ARL8B", "KIF21B", "IFT57", "ACTR3", "CELSR2", "RAB1A", "KIF17", "ACTR2", "SPAST", "NPHP3", "KIF3C", "KIF15", "KIF1B", "APOB", "ARL8A", "MAP4",
IBD	GOBP_G_PROTEIN_COUPLED_RECEPTOR_SIGNALING_PATHWAY	0.003996	0.0311946	0.649666	1.20861	3	244	c("GRM7", "RGS7", "PDE4B", "CHRM3", "PTH2R", "PTGFR", "CAMKMT", "RGS5", "ATP2B4", "CACNA1D", "ACTN2", "OR2L13", "GPR39", "RAPGEF4", "GRIK3", "LGR6", "FSHR", "ADCY3", "LHCGR", "GNG12", "KCNK2", "CASR", "ROCK2", "GNB1", "GPR35", "TACR1", "ECE1", "PTGER3", "PRKD3", "SCTR", "ARHGEF11", "GPR156", "OPRD1", "VN1R5", "PAX8", "AGRN", "MGLL", "GNG4", "GPR88", "BCAR3", "OR2AK2", "PPARG", "CDC42", "CNR2", "LANCL1", "OR2W3", "ADORA3", "HRH1", "OR2B11", "LPAR3", "TM2D1", "GPR37L1", "ADCY5", "XPR1", "OR2L8", "GPR157",
IBD	GOBP_ADENYLATE_CYCLASE_MODULATING_G_PROTEIN_COUPLED_RECEPTOR_SIGNALING_PATHWAY	0.003996	0.0311946	0.780672	1.4157	3	51	c("GRM7", "PDE4B", "CHRM3", "PTH2R", "PTGFR", "ATP2B4", "CACNA1D", "RAPGEF4", "GRIK3", "FSHR", "ADCY3", "LHCGR", "CASR", "GNB1", "PTGER3", "SCTR", "OPRD1", "CNR2", "LPAR3", "GPR37L1", "ADCY5", "GPR157", "RAMP1", "DRD3", "ADORA1")
IBD	GOBP_LOCOMOTORY_BEHAVIOR	0.003996	0.0311946	0.790365	1.43029	3	48	c("DAB1", "PRKCE", "ALK", "CHL1", "TNR", "NEGR1", "SLC4A10", "LMX1A", "ALS2", "EPHA4", "MEIS1", "MTOR", "ASTN1", "OPRD1", "GPR88")
IBD	GOBP_CELL_RECOGNITION	0.003996	0.0311946	0.818137	1.46708	3	33	c("ROBO2", "CNTN4", "EPHB1", "ROBO1", "CNTN6", "NCK2", "EPHB2", "EPHA4", "RTN4", "EPHA3", "TNN", "C4BPA")
IBD	GOBP_PEPTIDYL_SERINE_MODIFICATION	0.003996	0.0311946	0.749435	1.36579	3	64	c("PLCL1", "SMYD3", "PRKCE", "GALNT2", "GALNT13", "TGFBR2", "STK39", "NCK2", "ATP2B4", "PRKCZ", "ROCK2", "MTOR", "DOCK7", "IKBKE", "OPRD1", "GPD1L", "VRK2", "BCAR3", "RPS6KA1", "PLCL2", "GADD45A", "PARP1", "MAST2", "PINK1", "TDGF1", "NCK1", "NGF", "RAF1", "CAMK1G", "DYRK3", "MKNK1")
IBD	GOBP_SECOND_MESSENGER_MEDIATED_SIGNALING	0.003996	0.0311946	0.752533	1.3833	3	74	c("RYR2", "CAMTA1", "ITPR1", "SLC8A1", "NR5A2", "CHRM3", "NOS1AP", "PTGFR", "ATP2B4", "PDE11A", "TRPM8", "MTOR", "SCTR", "DDAH1", "ATP1B1", "SELE", "EFHB", "FHL2", "LMCD1", "HRH1")
IBD	GOBP_POSITIVE_REGULATION_OF_CELL_PROJECTION_ORGANIZATION	0.003996	0.0311946	0.752129	1.38068	3	73	c("ROBO2", "ALK", "DISC1", "ROBO1", "CCDC88A", "ROR1", "NEGR1", "LRRC7", "DNM3", "EPHB2", "PLXNA2", "EPHA4", "NFE2L2", "MTOR", "RAP1A", "MACF1", "AGRN", "FN1", "CDC42EP3", "ZNF804A", "EPHA3", "CDC42", "NCKAP1", "ABL2", "LPAR3", "KIDINS220", "DVL1", "ELAVL4", "NCK1", "NGF", "BMPR2", "FNBP1L", "ACTR3", "CROCC", "OBSL1", "NTRK1", "CFLAR", "ARPC2")
IBD	GOBP_SODIUM_ION_TRANSMEMBRANE_TRANSPORT	0.003996	0.0311946	0.796517	1.43763	3	45	c("PRKCE", "SLC8A1", "STK39", "HECW2", "ATP2B4", "SLC4A10", "SCN5A", "SCN9A", "SCN10A", "SLC9A4", "SLC6A6", "SLC41A1", "CAV3", "ATP1B1", "SLC9C1", "GPD1L", "SLC4A7", "SCN2A", "SLC6A11", "SLC9A2", "COMMD1", "SLC6A17", "ATP1A4", "SCN3A", "PCSK9", "SLC6A1", "KCNK1", "SLMAP", "DRD3", "SCN1A", "SCN11A")
IBD	GOBP_REGULATION_OF_PROTEIN_CATABOLIC_PROCESS	0.003996	0.0311946	0.749692	1.37813	3	75	c("FHIT", "FMN2", "AGBL4", "VGLL4", "DISC1", "SH3RF3", "LRP2", "HECW2", "RNF144A", "EPHA4", "NFE2L2", "CAV3", "CBLB", "BARD1", "PYHIN1", "ATG7", "PSMD14", "SOCS5", "TMEM9", "COMMD1", "C4BPA", "FAF1", "PCSK9", "IL10", "LAPTM5", "MDM4", "DVL1")
IBD	GOBP_LYMPHOCYTE_ACTIVATION	0.003996	0.0311946	0.67389	1.24767	3	166	c("FOXP1", "EPHB1", "HDAC4", "INPP5D", "GLI2", "IL23R", "TGFBR2", "PBX1", "NCK2", "EPHB2", "VAV3", "LEPR", "CR1", "PRKCZ", "IL18R1", "GON4L", "SOS1", "CD28", "TACR1", "MTOR", "SOX13", "CD84", "EXO1", "CBLB", "FCGR3A", "CMTM7", "SLC39A10", "NLRP3", "CD48", "SLAMF1", "IL36B", "DOCK10", "FCGR2B", "HHLA2", "MERTK", "SOCS5", "MSH2", "RUNX3", "CR2", "PIK3CD", "ADAM17", "SLAMF7", "ITGA4", "IL10", "CD244", "LY9", "LAPTM5", "SLAMF6", "ITPKB", "PLCL2", "RIF1", "PTPRC", "MSH6", "SLAMF9", "NHEJ1", "SPTA1", "NCK1",
IBD	GOBP_REGULATION_OF_CELL_DEVELOPMENT	0.003996	0.0311946	0.70992	1.31203	3	113	c("DAB1", "ROBO2", "DISC1", "TNR", "ROBO1", "LRP2", "EPHB2", "PLXNA2", "EPHA4", "SKI", "MAP2", "ROCK2", "MTOR", "DOCK7", "CAV3", "BIN1", "MACF1", "RTN4", "TP73", "FN1", "SEMA5B", "RYK", "ASPM", "LIMS2", "CDC42", "TRIM58", "F11R", "LPAR3", "LIMS1", "KIF14", "GPR37L1", "WNT7A", "LTF", "DRD3", "NGF", "BMPR2", "CERS2", "OBSL1", "ARPC2", "XRCC5", "CX3CR1", "SPEN", "BCL11A", "ACTR2", "CTNNB1", "DUSP10", "PROC", "SERPINE2", "DRAXIN", "KDM1A")
IBD	GOBP_RESPONSE_TO_OXYGEN_LEVELS	0.003996	0.0311946	0.749439	1.37799	3	76	c("RYR2", "PRKCE", "ITPR1", "FMN2", "SLC8A1", "TGFBR2", "TGFBR3", "EPHA4", "KCNK2", "DNMT3A", "CASR", "NFE2L2", "ROCK2", "MTOR", "DDAH1", "CAV3", "OPRD1", "AK4", "ATP1B1", "SCN2A", "PDPN", "ATG7", "PPARG", "ARNT", "EGLN1", "ADAM17", "PLEKHN1", "HK2", "TGFB2", "MDM4", "LIMD1", "EPAS1", "PINK1")
IBD	GOBP_PURINE_CONTAINING_COMPOUND_METABOLIC_PROCESS	0.003996	0.0311946	0.755656	1.38601	3	72	c("FHIT", "PDE4B", "PID1", "HDAC4", "ZBTB20", "AK5", "DPYD", "NME7", "SUCLG2", "ADCY3", "PGM1", "MAGI3", "ATIC", "AK4", "XDH", "SLC25A12", "ACOT11", "ARNT", "ADCY10", "MCEE", "HK2", "ADCY5", "PARP1", "ACOT7", "PINK1")
IBD	GOBP_REGULATION_OF_ANATOMICAL_STRUCTURE_SIZE	0.003996	0.0311946	0.711262	1.31451	3	113	c("PRKCE", "SLC8A1", "CHRM3", "DISC1", "TNR", "NCK2", "VAV3", "PLEKHH2", "ADD2", "ACTN2", "ALS2", "CPS1", "KANK4", "CASR", "SLC12A8", "MAP2", "ROCK2", "TACR1", "MTOR", "ECE1", "SPTBN1", "NEB", "SCTR", "CAV3", "BIN1", "MACF1", "CAPZA1", "RTN4", "FN1", "SEMA5B", "CDC42EP3", "CAPZB", "RYK", "NCKAP1", "RAB5A", "HRH1", "LPAR3", "GRIP2", "WNT7A", "PLEK", "SPTA1", "WDTC1", "ADORA1", "NCK1", "NGF", "BMPR2")
IBD	GOBP_REGULATION_OF_CALCIUM_ION_TRANSMEMBRANE_TRANSPORT	0.003996	0.0311946	0.843857	1.50476	3	29	c("RYR2", "PRKCE", "PDE4B", "SLC8A1", "THADA", "NOS1AP", "CACNB4", "GPR35", "EHD3", "CAV3", "BIN1", "ATP1B1", "STAC")
IBD	GOBP_UROGENITAL_SYSTEM_DEVELOPMENT	0.004995	0.033579	0.743463	1.36663	4	74	c("ROBO2", "ERBB4", "NFIA", "GLI2", "RARB", "KIF26B", "PBX1", "LRP2", "EPHB2", "WDPCP", "EPHA4", "NID1", "COL4A3", "STAT1", "TP73", "PAX8", "TRAF3IP1", "NUP133", "WNT2B", "PCSK9", "TGFB2", "CENPF", "BCL2L11")
IBD	GOBP_AMEBOIDAL_TYPE_CELL_MIGRATION	0.004995	0.033579	0.704311	1.30079	4	109	c("ERBB4", "PRKCE", "FOXP1", "SLC8A1", "PTPRG", "ROBO1", "TGFBR2", "ATP2B4", "WDPCP", "IQSEC1", "NFE2L2", "ROCK2", "TACR1", "MTOR", "MACF1", "SP100", "STAT1", "RTN4", "MIA3", "FN1", "SEMA5B", "ADAMTS9", "DDR2", "LGALS8", "PPARG", "SRGAP2", "FSTL1", "TMEM201", "CDC42", "PIK3CD", "ADAM17", "ITGA4", "TGFB2", "NRP2", "WNT7A", "GADD45A", "CLASP1", "TDGF1")
IBD	GOBP_NEURON_MIGRATION	0.004995	0.033579	0.815459	1.46534	4	36	c("DAB1", "CTNNA2", "DNER", "CHL1", "DISC1", "NTNG1", "ULK4", "NAV1", "SATB2", "ASTN1", "ASPM", "SRGAP2", "TNN", "ARHGEF2", "NRP2")
IBD	GOBP_POSITIVE_REGULATION_OF_PROTEIN_PHOSPHORYLATION	0.004995	0.033579	0.697432	1.28961	4	122	c("DAB1", "ERBB4", "SMYD3", "ROBO1", "CCDC88A", "IL23R", "TGFBR2", "ATP2B4", "ALS2", "LEPR", "EPHA4", "PRKCZ", "ROCK2", "DOCK3", "MTOR", "DOCK7", "RAP1A", "ITLN1", "NEK10", "OPRD1", "BCAR3", "DDR2", "PPARG", "ADAM17", "TGFB2", "KIF14", "CSF1", "ARHGEF2", "TGFA", "STRADB", "DVL1", "PTPRC", "LTF", "RALB", "PINK1", "TDGF1", "ADORA1", "NGF", "BMPR2", "RAF1", "IQGAP3", "CHI3L1", "NTRK1", "SPDYA", "XRCC5", "CX3CR1", "INHA", "CAB39", "SLC11A1", "LEFTY1", "IL6R")
IBD	GOBP_LEUKOCYTE_DIFFERENTIATION	0.004995	0.033579	0.691058	1.27652	4	129	c("FOXP1", "HDAC4", "INPP5D", "GLI2", "IL23R", "TGFBR2", "PBX1", "LEPR", "ITGB6", "CR1", "PRKCZ", "IL18R1", "FARP2", "GON4L", "SOS1", "CD28", "MTOR", "SOX13", "GPR137B", "CMTM7", "NLRP3", "SLAMF1", "IL36B", "DOCK10", "FCGR2B", "PPARG", "IFI16", "MERTK", "SOCS5", "MSH2", "CDC42", "RUNX3", "CR2", "PIK3CD", "ADAM17", "BATF3", "ITGA4", "IL10", "CSF1", "LY9", "SLAMF6", "ITPKB", "PLCL2", "PTPRC", "PARP1", "LTF", "MITF", "NHEJ1", "FANCD2", "IL1RL2", "WNT4", "NTRK1", "CASP8", "RSAD2", "INHA", "SP3", "CTNNB1",
IBD	GOBP_CARDIAC_CHAMBER_MORPHOGENESIS	0.005	0.033579	0.83588	1.47964	4	26	c("ROBO2", "RYR2", "ROBO1", "TGFBR2", "LRP2", "TGFBR3", "DHRS3", "SOS1", "HEG1", "CAV3", "FHL2", "TGFB2", "COL11A1", "NRP2")
IBD	GOBP_POTASSIUM_ION_TRANSPORT	0.004995	0.033579	0.755788	1.37728	4	62	c("RGS7", "DPP10", "KCNS3", "NOS1AP", "KCNH7", "KCNN3", "STK39", "KCNH1", "CACNA1D", "ACTN2", "KCND3", "KCNK2", "SLC12A8", "SLC9A4", "KCNT2", "CAV3", "BIN1", "ATP1B1", "SLC9C1", "KCNH8", "KCNJ3", "KCNE4", "SLC9A2", "ATP1A4", "KCNK1", "KCNQ4", "CRBN", "DRD3", "ADORA1", "KCNC4", "KCNAB2", "CASQ2")
IBD	GOBP_ENDOCYTOSIS	0.004995	0.033579	0.708798	1.30654	4	106	c("LRP1B", "TBC1D5", "DNER", "ARHGAP25", "SGIP1", "TGFBR2", "DNM3", "LRP2", "LY75", "DENND1B", "PLA2R1", "DNAJC6", "SH3BP4", "SYT2", "EHD3", "CAV3", "BIN1", "RABGAP1L", "MIA3", "CLEC4F", "TMEM108", "EPHA3", "FCGR2B", "SELE", "HEATR5B", "CDC42", "HSPG2", "RAB5A", "C4BPA", "ITGA4", "ABL2", "STON1", "PCSK9", "AAK1", "DNAJC13", "PLA2G5")
IBD	GOBP_MUSCLE_CONTRACTION	0.004995	0.033579	0.727876	1.33979	4	89	c("RYR2", "PDE4B", "SLC8A1", "CHRM3", "NOS1AP", "ATP2B4", "CACNA1D", "ACTN2", "TNNI3K", "KCND3", "SCN5A", "SCN10A", "ROCK2", "TACR1", "MTOR", "PTGER3", "MYOM3", "ARHGEF11", "EHD3", "CAV3", "BIN1", "ATP1B1", "GPD1L", "KCNJ3", "KCNE4", "STAC", "CHRNA1", "CACNA1S", "TRIM63", "SLMAP", "GRIP2", "TTN", "RCSD1", "MYLK", "ADORA1", "SCN1A", "GSTM2", "ASB3", "CASQ2")
IBD	GOBP_HOMOPHILIC_CELL_ADHESION_VIA_PLASMA_MEMBRANE_ADHESION_MOLECULES	0.00500501	0.033579	0.852039	1.50411	4	21	c("ROBO2", "CNTN4", "IGSF21", "PTPRG", "ROBO1", "CNTN6", "IGSF11", "CD84", "IGFN1", "HMCN1")
IBD	GOBP_NEGATIVE_REGULATION_OF_CATABOLIC_PROCESS	0.004995	0.033579	0.746689	1.36287	4	66	c("FHIT", "ALK", "FMN2", "HDAC4", "ATP2B4", "NBAS", "LEPR", "EPHA4", "DAZL", "MTOR", "IKBKE", "TARDBP", "LRPPRC", "PKP1", "QSOX1", "ATG7", "SLC25A12", "EIF4G3")
IBD	GOBP_POSITIVE_REGULATION_OF_CATABOLIC_PROCESS	0.004995	0.033579	0.718123	1.32276	4	94	c("PRKCE", "AGBL4", "VGLL4", "ZBTB20", "DISC1", "SH3RF3", "LRP2", "HECW2", "RNF144A", "PNPT1", "SH3BP4", "NFE2L2", "ATG16L1", "ROCK2", "TARDBP", "ATF6", "CAV3", "DIS3L2", "CBLB", "BARD1", "PYHIN1", "ATG7", "ARNT", "SOCS5", "PLEKHN1", "C4BPA", "FAF1", "PCSK9", "SNX7", "LAPTM5", "MOV10", "BCL2L11", "DVL1", "FYCO1", "RALB", "PINK1", "ADORA1")
IBD	GOBP_PALLIUM_DEVELOPMENT	0.004995	0.033579	0.8093	1.45422	4	40	c("DAB1", "ALK", "DISC1", "ROBO1", "ATP2B4", "LMX1A", "CCDC141", "ATIC", "RTN4", "TMEM108", "ASPM", "BCAN", "SRGAP2")
IBD	GOBP_CENTRAL_NERVOUS_SYSTEM_NEURON_DEVELOPMENT	0.00500501	0.033579	0.865402	1.52218	4	20	c("EPHB1", "AGBL4", "GLI2", "DISC1", "EPHB2", "SLC4A10", "EPHA4", "MAP2")
IBD	GOBP_SIGNAL_RELEASE	0.004995	0.033579	0.710819	1.3102	4	98	c("PRKCE", "NRXN1", "ERC2", "CADPS", "PLA2G4A", "MYRIP", "RAPGEF4", "CAPN10", "WLS", "CASR", "FAM3D", "TACR1", "SYN2", "SYT2", "STXBP3", "RAP1A", "KDM5B", "PNKD", "SYT6", "PAX8", "OTOF", "PPARG", "KLF7", "ABCA12", "RAB5A", "VSNL1", "ADORA3", "VAMP3", "ADCY5", "DVL1", "WNT7A", "DRD3", "PINK1", "SYT11", "ADORA1", "RAF1", "PREPL")
IBD	GOBP_HINDBRAIN_DEVELOPMENT	0.004995	0.033579	0.815038	1.46618	4	37	c("DAB1", "CTNNA2", "EPHB1", "GLI2", "EPHB2", "RERE", "SCN5A", "LMX1A", "PLXNA2", "WLS", "ATIC", "FCGR2B", "KIF14", "GPR37L1", "TTC21B", "WNT7A")
IBD	GOBP_CELL_JUNCTION_ASSEMBLY	0.004995	0.033579	0.735228	1.35272	4	87	c("ROBO2", "ERBB4", "NRXN1", "EPHB1", "DNER", "NEGR1", "DNM3", "PHLDB2", "EPHB2", "WDPCP", "ADD2", "ACTN2", "PKP4", "ROCK2", "HEG1", "RAP1A", "MACF1", "PKP1", "CAPZA1", "FAM107A", "NPHP4", "AGRN", "IGFN1", "FN1", "RYK", "EPHA3", "LAMC1", "CDC42", "CLSTN1", "LHFPL4", "F11R", "LIMS1", "PDCD6IP", "STRN", "DVL1", "WNT7A", "CLASP1", "LRRN1", "GAP43", "WNT4", "OBSL1", "NTRK1", "PIP5K1A", "MAP4K4", "CLASP2", "RAB17", "CTNNB1", "ITGA6", "GNPAT", "COLQ", "SETD5", "EPB41L5", "EPHA2")
IBD	GOBP_REGULATION_OF_GROWTH	0.004995	0.033579	0.683489	1.26176	4	137	c("ERBB4", "VGLL4", "DISC1", "TNR", "TGFBR2", "TGFBR3", "LMX1A", "RFTN1", "MBD5", "PNPT1", "KCNK2", "ST7L", "SH3BP4", "MAP2", "PAPPA2", "MTOR", "SYT2", "IGSF11", "ARHGEF11", "CDA", "CAV3", "MACF1", "RTN4", "FAM107A", "TP73", "AGRN", "SERTAD2", "FN1", "SEMA5B", "FLVCR1", "GNG4", "RYK", "SOCS5", "CDC42", "ING5", "ADAM17", "CLSTN1", "UBE2E3", "TFCP2L1", "RPS6KA1", "TGFB2", "LPAR3", "KIF14", "CSF1", "BCL2L11", "GAP43", "NGF", "BMPR2", "CREG1", "CDK11A")
IBD	GOBP_POSITIVE_REGULATION_OF_ION_TRANSPORT	0.004995	0.033579	0.775318	1.40573	4	53	c("RYR2", "RGS7", "PLA2G4A", "NOS1AP", "STK39", "EPHB2", "CACNA1D", "ACTN2", "SCN5A", "PLA2R1", "CASR", "EHD3", "ABCB11", "ATP1B1", "GPD1L", "STAC", "CTSS")
IBD	GOBP_SMALL_MOLECULE_METABOLIC_PROCESS	0.004995	0.033579	0.632368	1.1812	4	353	c("FHIT", "PRKCE", "PDE4B", "NR5A2", "PID1", "PLA2G4A", "HDAC4", "ZBTB20", "ACOXL", "AK5", "PLB1", "DPYD", "FGGY", "LRP2", "NME7", "ATP2B4", "GADL1", "ALPL", "GLS", "SUCLG2", "LEPR", "ADCY3", "LHCGR", "CPS1", "DHRS3", "ALDH1L1", "PGM1", "MAGI3", "UPP2", "OMA1", "MTOR", "HDLBP", "LARS2", "LPIN1", "DDAH1", "ATP6V1B1", "PNKD", "CDA", "ATIC", "SCLY", "SGPP2", "UGGT1", "AK4", "ABCB11", "HAAO", "XDH", "AGPS", "KYNU", "MGLL", "SLC25A12", "FMO5", "DHCR24", "UGT1A1", "MECR", "PPARG", "KAT2B", "ACOT11", "ARNT",
IBD	GOBP_POSITIVE_REGULATION_OF_CELL_ADHESION	0.004995	0.033579	0.715723	1.31828	4	97	c("PRKCE", "MAGI1", "GLI2", "DISC1", "KIF26B", "IL23R", "TGFBR2", "NCK2", "VAV3", "VIT", "JAK1", "CR1", "EPHA4", "PRKCZ", "ABI3BP", "CD28", "FBLN2", "SOX13", "NID1", "PDPN", "FN1", "NLRP3", "SLAMF1", "PTPRU", "IL36B", "LIMS2", "HHLA2", "SOCS5", "SELE", "CDC42", "RUNX3", "KIFAP3", "F11R", "ITGA4", "TGFB2", "LIMS1", "IL10", "CSF1", "ITPKB", "PTPRC", "DENND6A", "SPTA1", "NCK1", "SELP", "VTCN1", "IL1RL2")
IBD	GOBP_REGULATION_OF_NEUROGENESIS	0.004995	0.033579	0.739645	1.36128	4	85	c("DAB1", "ROBO2", "DISC1", "TNR", "ROBO1", "LRP2", "EPHB2", "PLXNA2", "EPHA4", "SKI", "MAP2", "MTOR", "DOCK7", "BIN1", "MACF1", "RTN4", "TP73", "FN1", "SEMA5B", "RYK", "ASPM")
IBD	GOBP_SENSORY_PERCEPTION_OF_MECHANICAL_STIMULUS	0.004995	0.033579	0.820877	1.47225	4	32	c("GRM7", "USH2A", "MYO3B", "ATP2B2", "ROR1", "THRB", "LRP2", "CACNA1D", "MYO7B", "PAX3", "ATP6V1B1", "COL4A3", "CDC14A", "OTOF", "ESPNL", "LHFPL4", "LRIG1", "COL11A1", "KCNQ4")
IBD	GOBP_NEGATIVE_REGULATION_OF_TRANSPORT	0.004995	0.033579	0.709395	1.30642	4	104	c("GRM7", "PRKCE", "DYSF", "THADA", "PID1", "STK39", "HECW2", "EPHB2", "ACTN2", "CTTNBP2NL", "PLA2R1", "FAM3D", "GPR35", "PTGER3", "STXBP3", "RAP1A", "PNKD", "CAV3", "BIN1", "CD84", "SP100", "BARD1", "KCNE4", "EPHA3", "FCGR2B", "KLF7", "PXK", "COMMD1", "VSNL1", "PCSK9", "VAMP3", "CRBN", "DRD3", "SYT11", "ADORA1", "SESTD1", "GSTM2", "CASQ2", "RSAD2", "CD200", "INHA", "RAB11FIP5", "CAB39")
IBD	GOBP_ACTIN_MEDIATED_CELL_CONTRACTION	0.00500501	0.033579	0.839192	1.48504	4	25	c("RYR2", "PDE4B", "NOS1AP", "CACNA1D", "KCND3", "SCN5A", "CAV3", "BIN1", "GPD1L", "PDPN", "KCNJ3", "KCNE4")
IBD	GOBP_CELLULAR_RESPONSE_TO_ORGANIC_CYCLIC_COMPOUND	0.004995	0.033579	0.723905	1.33335	4	97	c("RYR2", "SMYD3", "ALK", "ESRRG", "FOXP1", "PDE4B", "SLC8A1", "CHRM3", "ATP2B4", "ALPL", "ADCY3", "CPS1", "DNMT3A", "CASR", "ROCK2", "GNB1", "PADI2", "RAP1A", "STAT1", "FAM107A", "UGT1A1", "RXRG", "CACNA1S", "LBH", "HRH1", "IL10", "BCL2L11", "ADCY5", "PARP1", "DRD3", "RALB")
IBD	GOBP_DIVALENT_INORGANIC_CATION_HOMEOSTASIS	0.004995	0.033579	0.72391	1.33326	4	95	c("RYR2", "PRKCE", "ITPR1", "SLC8A1", "ATP2B2", "THADA", "SLC30A10", "DISC1", "PTGFR", "ATP2B4", "TRPM8", "CASR", "GPR35", "TACR1", "PTGER3", "SLC41A1", "ATP2C1", "ATP6V1B1", "CAV3", "ATP1B1", "SLC39A10", "MCOLN2", "SLC30A2", "BOK", "ABL2", "LPAR3", "ADCY5", "GPR157", "PTPRC", "DRD3", "ADORA1", "GSTM2", "GPR17", "CASQ2")
IBD	GOBP_CARDIAC_MUSCLE_CELL_CONTRACTION	0.00501505	0.033579	0.869517	1.52802	4	19	c("RYR2", "PDE4B", "NOS1AP", "CACNA1D", "KCND3", "SCN5A", "CAV3", "BIN1", "GPD1L", "KCNJ3", "KCNE4")
IBD	GOBP_NEGATIVE_REGULATION_OF_TRANSMEMBRANE_RECEPTOR_PROTEIN_SERINE_THREONINE_KINASE_SIGNALING_PATHWAY	0.00500501	0.033579	0.851153	1.50255	4	21	c("PRDM16", "LTBP1", "LRP2", "TGFBR3", "CRIM1", "SPRED2", "VWC2L", "SKI", "GREM2", "PPARG", "ADAM17", "IL17RD")
IBD	GOBP_REGULATION_OF_CELLULAR_RESPONSE_TO_GROWTH_FACTOR_STIMULUS	0.004995	0.033579	0.803783	1.44722	4	41	c("PRDM16", "LTBP1", "ROBO1", "LRP2", "ATP2B4", "TGFBR3", "CRIM1", "SPRED2", "VWC2L", "SKI", "GREM2", "CAV3", "BCL9", "XDH", "TMEM108", "PPARG", "ARNT", "FSTL1", "GPC1", "ADAM17", "DSTYK", "IL17RD")
IBD	GOBP_REGULATION_OF_ACTIN_FILAMENT_ORGANIZATION	0.004995	0.033579	0.750613	1.36857	4	63	c("CTNNA2", "PRKCE", "CCDC88A", "NCK2", "PHLDB2", "PLEKHH2", "ADD2", "ACTN2", "TMEFF2", "KANK4", "ROCK2", "TACR1", "MTOR", "SPTBN1", "BIN1", "ARHGEF10L", "CAPZA1", "CDC42EP3", "CAPZB", "CDC42", "NCKAP1", "F11R", "ASAP3", "PLEK", "CLASP1", "SPTA1", "NCK1", "ALMS1")
IBD	GOBP_REGULATION_OF_CALCIUM_ION_TRANSMEMBRANE_TRANSPORTER_ACTIVITY	0.00500501	0.033579	0.844491	1.48891	4	22	c("RYR2", "PDE4B", "THADA", "NOS1AP", "CACNB4", "GPR35", "EHD3", "CAV3", "ATP1B1", "STAC")
IBD	GOBP_CARBOHYDRATE_DERIVATIVE_METABOLIC_PROCESS	0.004995	0.033579	0.654412	1.21637	4	220	c("SUMF1", "PDE4B", "GALNT2", "ST6GALNAC3", "GALNT13", "PID1", "HDAC4", "ZBTB20", "AK5", "DPYD", "NME7", "SUCLG2", "ST6GALNAC5", "MGAT5", "MAN1C1", "ADCY3", "PGM1", "GALNT5", "MAGI3", "TRAK1", "UPP2", "GALNT14", "HS6ST1", "GXYLT2", "HS2ST1", "CDA", "ATIC", "UGGT1", "AK4", "XDH", "GPD1L", "ST6GAL2", "ADAMTS9", "SLC25A12", "ACOT11", "ARNT", "DTYMK", "GLB1", "ADCY10", "MCEE", "GPC1", "ST3GAL3", "PIGC", "GALNT15", "CHIA", "ACP6", "GFPT1", "HK2", "GPD2", "COL11A1", "FAM20B", "SOAT1", "H6PD", "MGAT4A",
IBD	GOBP_MONONUCLEAR_CELL_DIFFERENTIATION	0.004995	0.033579	0.710245	1.30796	4	103	c("FOXP1", "HDAC4", "INPP5D", "GLI2", "IL23R", "TGFBR2", "PBX1", "LEPR", "ITGB6", "CR1", "PRKCZ", "IL18R1", "GON4L", "SOS1", "CD28", "MTOR", "SOX13", "CMTM7", "NLRP3", "SLAMF1", "IL36B", "DOCK10", "FCGR2B", "PPARG", "IFI16", "MERTK", "SOCS5", "MSH2", "RUNX3", "CR2", "PIK3CD", "ADAM17", "BATF3", "ITGA4", "IL10", "CSF1", "LY9", "SLAMF6", "ITPKB", "PLCL2", "PTPRC", "NHEJ1", "FANCD2", "IL1RL2", "WNT4", "NTRK1", "RSAD2", "INHA", "SP3", "CTNNB1", "DUSP10", "IRF2BP2", "IL6R", "TNFSF4")
IBD	GOBP_POSITIVE_REGULATION_OF_PROTEIN_LOCALIZATION	0.004995	0.033579	0.718841	1.32498	4	98	c("ERBB4", "PRKCE", "DPP10", "MYRIP", "CCDC88A", "EPHB2", "ATP2B4", "GOLPH3L", "CAPN10", "PRKCZ", "WLS", "CASR", "ROCK2", "SPTBN1", "TARDBP", "ATP2C1", "SEC16B", "EPB41", "RTN4", "GPR137B", "GPD1L", "PYHIN1", "EPHA3", "STAC", "ARHGEF16", "PPARG", "ABCA12", "CDC42", "VSNL1", "CD247", "TGFB2", "TRAPPC12", "DVL1", "WNT7A", "TTN", "PARP1", "PINK1", "SYT11")
IBD	GOBP_CELL_SURFACE_RECEPTOR_SIGNALING_PATHWAY_INVOLVED_IN_CELL_CELL_SIGNALING	0.004995	0.033579	0.717491	1.32149	4	96	c("RBMS3", "NRXN1", "VGLL4", "DISC1", "PRICKLE2", "ROR1", "RNF220", "TCF7L1", "LGR6", "PRKCZ", "SKI", "WLS", "VAX2", "SOX13", "IGSF11", "MACF1", "TRABD2B", "USP34", "BCL9", "LYPD6", "NPHP4", "TMEM108", "PTPRU", "RYK", "ASPM", "CHRNA1", "ATP6V1C2", "TMEM9", "CDC42", "RAB5A", "TNN", "WNT2B", "STRN", "TTC21B", "DVL1", "WNT7A", "LIMD1", "MITF", "PPM1B", "WNT9A", "ADORA1", "WNT4", "CELSR2", "ZEB2", "CDC73")
IBD	GOBP_MICROTUBULE_CYTOSKELETON_ORGANIZATION	0.00599401	0.0382488	0.691098	1.27829	5	123	c("SPAG16", "PARD3B", "FMN2", "DISC1", "NCKAP5", "ULK4", "CCDC88A", "NAV1", "PHLDB2", "PRKCZ", "NUF2", "FIGN", "MAP2", "ROCK2", "PEX14", "DOCK7", "CAV3", "CEP350", "FAM107A", "CAMSAP2", "ASPM", "CDC14A", "EPHA3", "DNAH7", "TRAF3IP1", "KAT2B", "SRGAP2", "CEP85", "DRC1", "SPC25", "EML4", "CLIP4", "ATXN7", "SSX2IP", "KIF14", "ARHGEF2", "TTLL3", "PDCD6IP", "STAG1", "DVL1", "DAW1", "GADD45A", "TTLL7", "CLASP1", "NEK7", "SPICE1", "ALMS1", "CEP63", "CROCC", "OBSL1", "CENPA", "SDCCAG8", "SETD2", "CLASP2",
IBD	GOBP_CARDIAC_CHAMBER_DEVELOPMENT	0.00599401	0.0382488	0.802992	1.44508	5	39	c("ROBO2", "RYR2", "ROBO1", "TGFBR2", "LRP2", "TGFBR3", "SCN5A", "KCNK2", "DHRS3", "SOS1", "HEG1", "CAV3", "PAX8", "LUZP1", "FHL2", "TGFB2", "COL11A1", "NRP2", "MDM4")
IBD	GOBP_CARDIAC_VENTRICLE_DEVELOPMENT	0.00599401	0.0382488	0.818147	1.46264	5	30	c("ROBO2", "RYR2", "ROBO1", "TGFBR2", "LRP2", "TGFBR3", "SCN5A", "KCNK2", "HEG1", "PAX8", "LUZP1")
IBD	GOBP_ADENYLATE_CYCLASE_ACTIVATING_G_PROTEIN_COUPLED_RECEPTOR_SIGNALING_PATHWAY	0.00600601	0.0382488	0.82959	1.46805	5	25	c("PDE4B", "PTGFR", "ATP2B4", "RAPGEF4", "FSHR", "ADCY3", "LHCGR", "GNB1", "PTGER3", "CNR2", "LPAR3", "ADCY5", "GPR157", "RAMP1", "DRD3")
IBD	GOBP_RESPONSE_TO_WOUNDING	0.00599401	0.0382488	0.697276	1.28835	5	112	c("PRKCE", "DYSF", "PLA2G4A", "TNR", "TGFBR2", "AJAP1", "PHLDB2", "EPHB2", "VAV3", "ITGB6", "EPHA4", "TMEFF2", "KCNK2", "NFE2L2", "F5", "MTOR", "STXBP3", "CAV3", "MACF1", "PDPN", "MIA3", "FN1", "PAFAH2", "PPARG", "MERTK", "ADAM17", "CSRP1", "ADORA3", "F11R", "TGFB2", "IL10", "TGFA", "WNT7A", "MTR", "PLEK", "CLASP1", "ARL8B", "MYLK", "SYT11", "PTPRF", "SELP", "GAP43", "F13B", "RAF1", "CERS2", "WNT4", "NTRK1", "CFLAR", "CD34", "CX3CR1", "CLASP2", "PEAR1", "SLC11A1", "PROC", "REG3G", "SERPINE2", "COL3A1",
IBD	GOBP_HORMONE_MEDIATED_SIGNALING_PATHWAY	0.00599401	0.0382488	0.815314	1.46164	5	31	c("ESRRG", "FOXP1", "NR5A2", "RARB", "THRB", "NCOA1", "FSHR", "LHCGR", "PADI2", "PPARG", "RXRG", "LBH")
IBD	GOBP_ACTIN_FILAMENT_BASED_MOVEMENT	0.00599401	0.0382488	0.821366	1.46839	5	30	c("RYR2", "PDE4B", "NOS1AP", "CACNA1D", "KCND3", "SCN5A", "MYO7B", "CAV3", "BIN1", "MYO1B", "GPD1L", "PDPN", "KCNJ3", "KCNE4")
IBD	GOBP_ADULT_BEHAVIOR	0.006	0.0382488	0.823367	1.46283	5	28	c("DAB1", "ALK", "NRXN1", "CHL1", "EPHA4", "ATP6V1B1", "OPRD1")
IBD	GOBP_POSITIVE_REGULATION_OF_TRANSMEMBRANE_TRANSPORT	0.00599401	0.0382488	0.796745	1.4332	5	38	c("RYR2", "RGS7", "NOS1AP", "STK39", "EPHB2", "ACTN2", "CAPN10", "NFE2L2", "EHD3", "ITLN1", "ATP1B1", "STAC", "CTSS")
IBD	GOBP_NEGATIVE_REGULATION_OF_CATALYTIC_ACTIVITY	0.00599401	0.0382488	0.683519	1.26216	5	140	c("GRM7", "SMYD3", "SLC8A1", "EPHB2", "ATP2B4", "CRIM1", "LEPR", "MGAT5", "SPRED2", "CR1", "PRKCZ", "PLA2R1", "SH3BP4", "ROCK2", "COL6A3", "HEG1", "LPIN1", "CAV3", "BIN1", "COL4A3", "CBLB", "SH3BP5", "DHCR24", "UGT1A1", "PPARG", "IFI16", "KAT2B", "SOCS5", "CEP85", "ANXA4", "EGLN1", "CNR2", "RPS6KA1", "F11R", "MYCNOS", "TGFB2", "PPP1R1C", "DVL1", "GADD45A", "PTPRC", "LTF", "DRD3", "UGT1A7", "WDTC1", "NCK1", "NGF", "RAF1")
IBD	GOBP_MAINTENANCE_OF_LOCATION	0.00599401	0.0382488	0.747583	1.36242	5	64	c("RYR2", "PRKCE", "LTBP1", "ITPR1", "SLC8A1", "CCDC88A", "IKBKE", "IGSF11", "SP100", "BARD1", "ASPM", "PPARG", "MCOLN2", "SLC30A2", "FAF1", "HK2", "IL10", "SOAT1")
IBD	GOBP_REGULATION_OF_CARDIAC_MUSCLE_CONTRACTION	0.006	0.0382488	0.829313	1.47138	5	27	c("RYR2", "PDE4B", "SLC8A1", "TNNI3K", "SCN5A", "SCN10A", "EHD3", "CAV3", "BIN1", "ATP1B1")
IBD	GOBP_RESPONSE_TO_CATECHOLAMINE	0.00600601	0.0382488	0.83267	1.47033	5	23	c("RYR2", "ALK", "PDE4B", "CHRM3", "ATP2B4", "GNB1")
IBD	GOBP_INFLAMMATORY_RESPONSE	0.00699301	0.0423924	0.653757	1.21158	6	178	c("FOXP1", "HDAC4", "CERS6", "IL23R", "CD96", "IL5RA", "STK39", "PTGFR", "EPHB2", "LY75", "SCN9A", "ITGB6", "PRKCZ", "IL18R1", "NFE2L2", "CD28", "TACR1", "MTOR", "PTGER3", "IL1R1", "IL18RAP", "FCGR3A", "ASH1L", "FN1", "NLRP3", "SLAMF1", "MGLL", "IL36B", "IL1RL1", "FCGR2B", "UGT1A1", "PPARG", "IFI16", "SOCS5", "IL1F10", "PXK", "IL36RN", "SELE", "CNR2", "HSPG2", "TLR5", "PIK3CD", "CHIA", "ADORA3", "HRH1", "IL1R2", "F11R", "IRAK2", "IL10", "CSF1", "VAMP3", "PTPRC", "SYT11", "ADORA1", "SELP", "FANCD2",
IBD	GOBP_RESPONSE_TO_INORGANIC_SUBSTANCE	0.00699301	0.0423924	0.69562	1.28269	6	107	c("RYR2", "SLC8A1", "CPNE4", "SLC30A10", "ATP2B4", "KCNH1", "SCN5A", "CPS1", "DNMT3A", "CASR", "NFE2L2", "TACR1", "SYT2", "SLC41A1", "ATIC", "SYT6", "CYBRD1", "STAT1", "HAAO", "SLC25A12", "ADCY10", "EGLN1", "D2HGDH", "SLC30A2", "SLC6A1", "SLC25A24", "IL10", "GPR37L1", "CPOX", "ITPKB", "SLC40A1", "CNGA3", "TTN", "PARP1", "MTR", "PINK1", "NEK7", "SYT11", "CAPN2", "CASQ2", "NTRK1", "CASP8", "TNNT2", "CFLAR", "A3GALT2", "CASP9", "TF", "CPNE9", "TNFSF4", "MT1HL1", "APOB", "PRKCD")
IBD	GOBP_NEGATIVE_REGULATION_OF_NEURON_PROJECTION_DEVELOPMENT	0.00699301	0.0423924	0.807757	1.44846	6	33	c("DAB1", "TNR", "PTPRG", "DNM3", "EPHB2", "EPHA4", "MAP2", "NGEF", "RTN4", "SEMA5B", "RYK")
IBD	GOBP_HIPPOCAMPUS_DEVELOPMENT	0.00700701	0.0423924	0.839646	1.48223	6	21	c("DAB1", "ALK", "ATP2B4", "LMX1A", "TMEM108", "BCAN")
IBD	GOBP_NEGATIVE_REGULATION_OF_CELL_PROJECTION_ORGANIZATION	0.00699301	0.0423924	0.792358	1.42569	6	43	c("DAB1", "TNR", "PTPRG", "DNM3", "RAP1GAP", "EPHB2", "EPHA4", "MAP2", "NGEF", "RTN4", "SEMA5B", "CAPZB", "RYK")
IBD	GOBP_RESPONSE_TO_LIPID	0.00699301	0.0423924	0.666149	1.23339	6	170	c("SMYD3", "PRKCE", "ESRRG", "FOXP1", "PDE4B", "PID1", "IL23R", "CD96", "TGFBR2", "PTGFR", "EPHB2", "ALPL", "ADCY3", "CPS1", "DNMT3A", "CASR", "ROCK2", "PADI2", "TACR1", "IL12RB2", "BRINP3", "ABCB11", "FAM107A", "NLRP3", "PTPRU", "IL36B", "EPHA3", "UGT1A1", "PPARG", "RXRG", "GLB1", "IL1F10", "LBH", "IL36RN", "SELE", "CNR2", "ADAM17", "ABL2", "IRAK2", "TRIM63", "TGFB2", "SLC6A1", "IL10", "BCL2L11", "ADCY5", "WNT7A", "CNGA3", "AGL", "PARP1", "LTF", "GRAMD1C", "WNT9A", "SELP", "CAPN2", "CASP8", "CDC73",
IBD	GOBP_TUBE_MORPHOGENESIS	0.00699301	0.0423924	0.652196	1.21003	6	200	c("RYR2", "FOXP1", "EPHB1", "GLI2", "ROBO1", "KIF26B", "TGFBR2", "PBX1", "LRP2", "EPHB2", "VAV3", "ATP2B4", "TGFBR3", "JAK1", "LEPR", "EPHA4", "SKI", "MEIS1", "CASR", "NFE2L2", "ROCK2", "SOS1", "HEG1", "HS6ST1", "EDAR", "DDAH1", "RAP1A", "KDM5B", "CAV3", "COL4A3", "SP100", "STAT1", "XDH", "PAX8", "MIA3", "FN1", "LUZP1", "ADAMTS9", "PPARG", "CDC42", "EGLN1", "HSPG2", "PIK3CD", "TNN", "HK2", "WNT2B", "TGFB2", "IL10", "CSF1", "NRP2", "TGFA", "BCL2L11", "DVL1", "WNT7A", "GADD45A", "EPAS1", "RAMP1", "EFNA3",
IBD	GOBP_SYNAPTIC_TRANSMISSION_GLUTAMATERGIC	0.00700701	0.0423924	0.841146	1.48488	6	21	c("GRM7", "NRXN1", "DISC1", "TNR", "ALS2", "GRIK3")
IBD	GOBP_ORGAN_GROWTH	0.00699301	0.0423924	0.810599	1.44915	6	30	c("ERBB4", "VGLL4", "RARB", "TGFBR2", "TGFBR3", "LEPR", "KCNK2", "HEG1", "CAV3", "TP73", "FLVCR1", "DDR2", "TGFB2", "BCL2L11", "MATN1")
IBD	GOBP_INTRACELLULAR_TRANSPORT	0.00699301	0.0423924	0.62517	1.16533	6	290	c("TBC1D5", "FMN2", "AGBL4", "EVI5", "MYRIP", "CCDC88A", "ACTN2", "EXOC6B", "ALS2", "CAPN10", "RFTN1", "DENND1B", "MYO7B", "PRKCZ", "WLS", "MAP2", "TRAK1", "KIF1A", "MREG", "PEX14", "IWS1", "PTPN14", "BHLHE40-AS1", "DOCK7", "TARDBP", "STXBP3", "SEC16B", "EHD3", "RAB6B", "LRPPRC", "BIN1", "CBLB", "MYO1B", "SP100", "ATP1B1", "BARD1", "MIA3", "CCDC93", "FLVCR1", "TMEM108", "LYST", "TRAF3IP1", "ABCA12", "TMEM201", "NUP133", "HEATR5B", "CDC42", "RAB5A", "BOK", "KIFAP3", "TRIM58", "HK2", "SSX2IP", "VPS45",
IBD	GOBP_REGULATION_OF_SYNAPSE_STRUCTURE_OR_ACTIVITY	0.00699301	0.0423924	0.778207	1.41034	6	49	c("ROBO2", "CTNNA2", "NRXN1", "EPHB1", "DISC1", "NEGR1", "DNM3", "EPHB2", "EPHA4", "KIF1A", "NGEF", "AGRN", "ZNF804A", "FCGR2B", "CDC42", "CLSTN1", "LHFPL4", "IL10", "NRP2", "WNT7A")
IBD	GOBP_CHROMOSOME_ORGANIZATION	0.00699301	0.0423924	0.658367	1.22022	6	176	c("SMYD3", "PRDM16", "HDAC4", "HECW2", "BAZ2B", "MTA3", "RERE", "SATB2", "SATB1", "TCF7L1", "NUF2", "DNMT3A", "NSL1", "PADI2", "MSH4", "NOC2L", "KDM5B", "EYA3", "DIS3L2", "HORMAD1", "EXO1", "SP100", "ASH1L", "SMC6", "SCMH1", "BRDT", "CGGBP1", "SFMBT1", "IFI16", "KAT2B", "MSH2", "NUP133", "INO80D", "ING5", "EML4", "MYSM1", "DFFB", "PADI4", "KIF14", "SETDB1", "TRAPPC12", "CENPF", "PDCD6IP", "POGZ", "STAG1", "CENPO", "HFM1", "RIF1", "NUCKS1", "TTN", "MORC1", "PARP1", "ZRANB3", "MSH6", "SMYD1", "MIER1",
IBD	GOBP_MESENCHYME_DEVELOPMENT	0.00699301	0.0423924	0.74498	1.36443	6	70	c("ROBO2", "ERBB4", "ROBO1", "TGFBR2", "PHLDB2", "TGFBR3", "SPRED2", "EPHA4", "ROCK2", "MTOR", "STAT1", "RTN4", "PDPN", "FN1", "SEMA5B", "EPHA3", "NUP133", "CDC42", "TGFB2", "IL17RD", "LIMS1", "ACTG2", "NRP2", "MDM4", "POLR1B")
IBD	GOBP_ADAPTIVE_THERMOGENESIS	0.00699301	0.0423924	0.792173	1.42572	6	42	c("PLCL1", "PRDM16", "ESRRG", "THADA", "PTH2R", "ALPL", "TRPM8", "LEPR", "IL18R1", "OMA1", "DOCK7", "SCTR", "LPIN1", "ACOT11", "ADAM17", "PLCL2", "ABHD6", "EPAS1", "ALMS1", "PM20D1")
IBD	GOBP_REGULATION_OF_STRIATED_MUSCLE_CONTRACTION	0.00799201	0.0466256	0.806334	1.44616	7	32	c("RYR2", "PDE4B", "SLC8A1", "TNNI3K", "SCN5A", "SCN10A", "EHD3", "CAV3", "BIN1", "ATP1B1")
IBD	GOBP_CELL_CYCLE	0.00799201	0.0466256	0.62144	1.15909	7	329	c("PRKCE", "PARD3B", "FMN2", "EVI5", "PBX1", "HECW2", "ATP2B4", "MTA3", "NEK11", "NUF2", "PNPT1", "PKP4", "DNMT3A", "NSL1", "FIGN", "ROCK2", "CD28", "SPTBN1", "MSH4", "AURKAIP1", "TARDBP", "LPIN1", "BRINP3", "EPB41", "BIN1", "DIS3L2", "NEK10", "HORMAD1", "UBE2E2", "EXO1", "BARD1", "FAM107A", "TP73", "PYHIN1", "BRDT", "ASPM", "CDC14A", "TDRKH", "CDK15", "DHCR24", "HMCN1", "KAT2B", "MSH2", "CEP85", "INO80D", "CDC42", "RUNX3", "ING5", "SPC25", "EML4", "ADAM17", "RPS6KA1", "SSX2IP", "TGFB2", "KIF14",
IBD	GOBP_SYNAPSE_ASSEMBLY	0.00799201	0.0466256	0.798413	1.43627	7	37	c("ROBO2", "ERBB4", "NRXN1", "EPHB1", "DNER", "NEGR1", "DNM3", "EPHB2", "ADD2", "AGRN", "IGFN1", "RYK", "CLSTN1", "LHFPL4", "DVL1", "WNT7A")
IBD	GOBP_NEURON_RECOGNITION	0.0080402	0.0466256	0.869435	1.52278	7	16	c("ROBO2", "CNTN4", "ROBO1", "CNTN6", "EPHB2", "EPHA4", "RTN4", "EPHA3")
IBD	GOBP_EAR_DEVELOPMENT	0.00799201	0.0466256	0.784773	1.4124	7	42	c("USH2A", "MYO3B", "ROR1", "EPHB2", "WDPCP", "EPHA4", "KCNK2", "ECE1", "ATP6V1B1", "SLC4A7", "PAX8", "ATG4B", "LRIG1", "TGFB2", "COL11A1", "BCL2L11", "DVL1", "KCNQ4")
IBD	GOBP_ORGANOPHOSPHATE_CATABOLIC_PROCESS	0.008	0.0466256	0.813474	1.44328	7	27	c("FHIT", "PDE4B", "PLA2G4A", "PLB1", "DPYD", "UPP2", "XDH", "GPD1L")
IBD	GOBP_REGULATION_OF_SYNAPTIC_PLASTICITY	0.00799201	0.0466256	0.802505	1.43468	7	30	c("CNTN4", "ERC2", "TNR", "EPHB2", "SLC4A10", "EPHA4", "PRKCZ", "SCTR", "IGSF11", "FAM107A", "RAB5A", "HRH1")
IBD	GOBP_EMBRYONIC_MORPHOGENESIS	0.00799201	0.0466256	0.67629	1.24873	7	141	c("RYR2", "MYO3B", "GLI2", "RARB", "TGFBR2", "PBX1", "LRP2", "AFF3", "PHLDB2", "EPHB2", "NCOA1", "WDPCP", "SATB2", "SKI", "WLS", "ROCK2", "SOS1", "COL5A2", "GREM2", "ECE1", "ITGB5", "VAX2", "ATP6V1B1", "TBX15", "PAX8", "FN1", "FLVCR1", "LUZP1", "LAMB3", "ITGA4", "LRIG1", "WNT2B", "TGFB2", "IL10", "COL11A1", "BCL2L11", "DVL1", "WNT7A", "KCNQ4")
IBD	GOBP_REGULATION_OF_DEVELOPMENTAL_GROWTH	0.00799201	0.0466256	0.733486	1.33673	7	64	c("ERBB4", "VGLL4", "DISC1", "TNR", "TGFBR2", "TGFBR3", "MBD5", "KCNK2", "MAP2", "SYT2", "CAV3", "MACF1", "RTN4", "TP73", "AGRN", "FN1", "SEMA5B", "FLVCR1", "RYK")
IBD	GOBP_POSITIVE_REGULATION_OF_IMMUNE_RESPONSE	0.00799201	0.0466256	0.683513	1.26341	7	127	c("PRKCE", "FOXP1", "PDE4B", "PLA2G4A", "INPP5D", "IL23R", "VAV3", "RFTN1", "CR1", "DENND1B", "PRKCZ", "IL18R1", "CD28", "IKBKE", "IL1R1", "CR1L", "CBLB", "PYHIN1", "C8B", "SLC39A10", "NLRP3", "SLAMF1", "MASP2", "GCSAML", "FCGR2B", "HHLA2", "IFI16", "SOCS5", "MSH2", "CR2", "PIK3CD", "C4BPA", "CD247", "TGFB2", "IL10", "LAPTM5", "SLAMF6", "PLA2G5", "SUSD4", "PLCL2", "RIF1", "PTPRC")
IBD	GOBP_CELL_COMMUNICATION_INVOLVED_IN_CARDIAC_CONDUCTION	0.00806452	0.0466256	0.875996	1.52587	7	15	c("RYR2", "SLC8A1", "CACNA1D", "TNNI3K", "SCN5A", "SCN10A", "ATP1B1", "KCNJ3")
IBD	GOBP_ACTIVATION_OF_GTPASE_ACTIVITY	0.00802407	0.0466256	0.860185	1.50912	7	18	c("TBC1D5", "EVI5", "ARHGAP25", "RAP1GAP", "SIPA1L2", "DOCK7", "NGEF", "TBC1D8", "ARHGAP29", "RABGAP1L", "ARHGEF16")
IBD	GOBP_REGULATION_OF_SUPRAMOLECULAR_FIBER_ORGANIZATION	0.00799201	0.0466256	0.729627	1.3445	7	80	c("CTNNA2", "PRKCE", "CCDC88A", "NCK2", "PHLDB2", "PLEKHH2", "ADD2", "ACTN2", "TMEFF2", "KANK4", "MAP2", "ROCK2", "TACR1", "MTOR", "SPTBN1", "CAV3", "BIN1", "ARHGEF10L", "CAPZA1", "CAMSAP2", "CDC42EP3", "CAPZB", "CDC42", "NCKAP1", "ATXN7", "F11R", "ARHGEF2", "ASAP3", "PLEK", "CLASP1", "SPTA1", "NCK1", "ALMS1")
IBD	GOBP_VASCULATURE_DEVELOPMENT	0.00899101	0.0495773	0.657331	1.21699	8	164	c("ROBO2", "EPHB1", "ROBO1", "ANTXR1", "TGFBR2", "LRP2", "EPHB2", "VAV3", "ATP2B4", "TGFBR3", "JAK1", "LEPR", "MEIS1", "NFE2L2", "ROCK2", "SOS1", "HEG1", "HS6ST1", "PTPN14", "DDAH1", "RAP1A", "COL4A3", "SP100", "STAT1", "XDH", "PDPN", "MIA3", "FN1", "FLVCR1", "LUZP1", "ADAMTS9", "LGALS8", "PPARG", "CDC42", "EGLN1", "HSPG2", "PIK3CD", "TNN", "HK2", "TGFB2", "IL10", "NRP2", "TGFA", "WNT7A", "GADD45A", "EPAS1", "RAMP1", "EFNA3", "TDGF1", "MYLK", "BMPR2", "CHI3L1", "WNT4", "CASP8", "CFLAR", "CD34", "WARS2",
IBD	GOBP_IMMUNE_RESPONSE_REGULATING_CELL_SURFACE_RECEPTOR_SIGNALING_PATHWAY	0.00899101	0.0495773	0.757005	1.37389	8	55	c("PRKCE", "FOXP1", "PDE4B", "INPP5D", "VAV3", "RFTN1", "CR1", "DENND1B", "SOS1", "CD28", "CBLB", "FCGR3A", "SLC39A10", "GCSAML", "FCGR2B", "HHLA2", "CR2", "PIK3CD", "CD247", "LAPTM5", "PLCL2", "PTPRC")
IBD	GOBP_REGULATION_OF_MUSCLE_CONTRACTION	0.00899101	0.0495773	0.768893	1.39143	8	48	c("RYR2", "PDE4B", "SLC8A1", "CHRM3", "TNNI3K", "SCN5A", "SCN10A", "TACR1", "EHD3", "CAV3", "BIN1", "ATP1B1")
IBD	GOBP_STRIATED_MUSCLE_CELL_PROLIFERATION	0.00907258	0.0495773	0.869739	1.51497	8	15	c("ERBB4", "EPHB1", "VGLL4", "TGFBR2", "TGFBR3", "KCNK2", "TP73")
IBD	GOBP_RIBOSE_PHOSPHATE_METABOLIC_PROCESS	0.00899101	0.0495773	0.729775	1.33854	8	72	c("PDE4B", "PID1", "HDAC4", "ZBTB20", "AK5", "DPYD", "NME7", "SUCLG2", "ADCY3", "PGM1", "MAGI3", "UPP2", "CDA", "ATIC", "AK4", "XDH", "SLC25A12", "ACOT11", "ARNT", "ADCY10", "MCEE", "HK2", "UCK2", "ADCY5", "PARP1", "ACOT7", "PINK1")
IBD	GOBP_CALCIUM_MEDIATED_SIGNALING	0.00899101	0.0495773	0.745657	1.35395	8	57	c("RYR2", "CAMTA1", "ITPR1", "SLC8A1", "NR5A2", "CHRM3", "PTGFR", "ATP2B4", "TRPM8", "MTOR", "ATP1B1", "SELE", "EFHB", "FHL2", "LMCD1", "PPP3R1", "PTPRC", "PLEK", "SELP", "GSTM2", "CASQ2")
IBD	GOBP_FOREBRAIN_CELL_MIGRATION	0.00902708	0.0495773	0.85877	1.50663	8	18	c("DAB1", "DISC1", "TNR", "ROBO1", "CCDC141", "RTN4", "SRGAP2")
IBD	GOBP_POSITIVE_REGULATION_OF_ION_TRANSMEMBRANE_TRANSPORT	0.009	0.0495773	0.812231	1.44305	8	28	c("RYR2", "RGS7", "NOS1AP", "STK39", "EPHB2", "ACTN2", "EHD3", "ATP1B1", "STAC", "CTSS")
IBD	GOBP_REGULATION_OF_ORGAN_GROWTH	0.00904523	0.0495773	0.856803	1.50066	8	16	c("ERBB4", "VGLL4", "TGFBR2", "TGFBR3", "KCNK2", "CAV3", "TP73", "FLVCR1")
IBD	GOBP_DENDRITE_MORPHOGENESIS	0.009	0.0495773	0.8152	1.44832	8	28	c("CTNNA2", "EPHB1", "DNM3", "HECW2", "EPHB2", "RERE", "EPHA4", "MAP2", "KIF1A", "NGEF", "DOCK10", "KLF7", "CDC42", "KIDINS220", "DVL1", "WNT7A", "ELAVL4")
IBD	GOBP_NEGATIVE_REGULATION_OF_NERVOUS_SYSTEM_DEVELOPMENT	0.00899101	0.0495773	0.790171	1.42138	8	38	c("DAB1", "ROBO2", "TNR", "EPHB2", "SKI", "MAP2", "RTN4", "SEMA5B", "RYK")
IBD	GOBP_HEART_GROWTH	0.00904523	0.0495773	0.85988	1.50605	8	16	c("ERBB4", "VGLL4", "TGFBR2", "TGFBR3", "KCNK2", "HEG1", "CAV3", "TP73")
IBD	GOBP_REGULATION_OF_MUSCLE_SYSTEM_PROCESS	0.00899101	0.0495773	0.730959	1.33416	8	66	c("RYR2", "PDE4B", "SLC8A1", "HDAC4", "CHRM3", "ATP2B4", "TNNI3K", "SCN5A", "SCN10A", "ROCK2", "TACR1", "EHD3", "CAV3", "BIN1", "ATP1B1")
IBD	GOBP_POSITIVE_REGULATION_OF_COLD_INDUCED_THERMOGENESIS	0.009	0.0495773	0.807701	1.43304	8	27	c("PRDM16", "ESRRG", "PTH2R", "ALPL", "TRPM8", "LEPR", "OMA1", "LPIN1")
IBD	GOBP_REGULATION_OF_CELLULAR_PROTEIN_CATABOLIC_PROCESS	0.00899101	0.0495773	0.771871	1.39942	8	50	c("FHIT", "AGBL4", "VGLL4", "DISC1", "SH3RF3", "LRP2", "RNF144A", "EPHA4", "NFE2L2", "CAV3", "PYHIN1", "PSMD14", "SOCS5", "COMMD1", "FAF1", "PCSK9", "LAPTM5", "DVL1")
IBD	GOBP_POSITIVE_REGULATION_OF_CELLULAR_PROTEIN_CATABOLIC_PROCESS	0.009	0.0495773	0.809974	1.43707	8	27	c("AGBL4", "VGLL4", "DISC1", "SH3RF3", "LRP2", "RNF144A", "NFE2L2", "CAV3", "PYHIN1", "SOCS5", "FAF1", "PCSK9", "LAPTM5", "DVL1")
IBD	GOBP_REGULATION_OF_RECEPTOR_SIGNALING_PATHWAY_VIA_STAT	0.00900901	0.0495773	0.825191	1.45712	8	23	c("DAB1", "ERBB4", "IL23R", "EPHB2", "MGAT5", "PPARG", "IL10", "GADD45A", "PTPRC")
Hypothyroidism	GOBP_POSITIVE_REGULATION_OF_CYTOKINE_PRODUCTION	0.000999001	0.079616	0.79504	1.26586	0	360	c("PTPN22", "IRF4", "CD226", "TICAM1", "TBK1", "PRKCQ", "RUNX1", "CCDC88B", "CD28", "RASGRP1", "TYK2", "CADM1", "TBX21", "IL12RB2", "CD86", "SLAMF6", "PANX1", "SORL1", "IFNGR1", "CD2", "ZBTB20", "NOD2", "ZFPM1", "TXK", "NOD1", "PLCG2", "TLR1", "CD80", "IRF8", "POU2AF1", "PTAFR", "IL27", "SMAD3", "CD36", "SULF2", "IL27RA", "TMED10", "PLA2R1", "SIRT1", "PRKD2", "TGFB1", "TLR3", "CARD8", "PNP", "DENND1B", "APP", "CASP8", "SETD2", "IRF3", "PTPRC", "HIF1A", "STAT5B", "POLR3B", "IL16", "LGALS9", "IL23R",
Hypothyroidism	GOBP_ADAPTIVE_IMMUNE_RESPONSE	0.000999001	0.079616	0.799379	1.27294	0	390	c("CTLA4", "BACH2", "IRF4", "CD226", "PRKCQ", "CCR6", "CD28", "INPP5D", "CADM1", "TBX21", "IL7R", "ICAM1", "CX3CR1", "CD86", "SWAP70", "TEC", "SLAMF6", "ADCY7", "TRAT1", "LEF1", "NOD2", "TXK", "RORC", "UNC13D", "CD80", "ZAP70", "IL27", "SLC15A4", "LAG3", "SAMSN1", "SKAP1", "IL27RA", "EMP2", "SIRT1", "PRKD2", "PAXIP1", "TGFB1", "C9", "IL21R", "ZBTB1", "DENND1B", "JAK3", "RC3H1", "TNFAIP3", "PTPRC", "RAB27A", "RELB", "TSC1", "IL23R", "SLC11A1", "IL18", "TRGV9", "FCRL4", "TRAV12-2", "C8A", "BCL3", "C5",
Hypothyroidism	GOBP_IMMUNE_EFFECTOR_PROCESS	0.000999001	0.079616	0.777852	1.2382	0	444	c("PTPN22", "IRF4", "CD226", "TICAM1", "CCR6", "CD28", "RASGRP1", "INPP5D", "CADM1", "TBX21", "FCRL3", "IL7R", "SBNO2", "ICAM1", "CX3CR1", "CD86", "SWAP70", "SLAMF6", "VAV3", "RAC2", "LEF1", "NOD2", "ZFPM1", "SPI1", "ENPP3", "RORC", "UNC13D", "PLCG2", "CD80", "NKX2-3", "STAP1", "IRF8", "POU2AF1", "PTAFR", "IL27", "SLC15A4", "KLK3", "CD36", "LAG3", "PLCL2", "MYO18A", "IL27RA", "EMP2", "SIRT1", "PAXIP1", "TGFB2", "TGFB1", "C9", "IL21R", "TLR3", "MASP1", "ZBTB1", "ACE", "DENND1B", "ARL8B", "AP1G1",
Hypothyroidism	GOBP_ACTIVATION_OF_IMMUNE_RESPONSE	0.000999001	0.079616	0.819791	1.30435	0	239	c("CTLA4", "PTPN22", "CD226", "CD247", "TBK1", "PTPN2", "PLEKHA1", "UBASH3A", "CD28", "INPP5D", "FCRL3", "CBLB", "TEC", "VAV3", "MAPK1", "PRKCH", "TRAT1", "NOD2", "TXK", "PLCG2", "STAP1", "ZAP70", "PLCL2", "BCL2", "SKAP1", "TRIM5", "PRKD2", "SPPL3", "C9", "MASP1", "FPR1", "DENND1B", "VAV2", "VAV1", "RC3H1", "PTPRC", "CREBBP")
Hypothyroidism	GOBP_ADAPTIVE_IMMUNE_RESPONSE_BASED_ON_SOMATIC_RECOMBINATION_OF_IMMUNE_RECEPTORS_BUILT_FROM_IMMUNOGLOBULIN_SUPERFAMILY_DOMAINS	0.000999001	0.079616	0.818813	1.30481	0	213	c("BACH2", "IRF4", "CD226", "PRKCQ", "CCR6", "CD28", "INPP5D", "CADM1", "TBX21", "IL7R", "ICAM1", "SWAP70", "SLAMF6", "LEF1", "NOD2", "RORC", "UNC13D", "CD80", "IL27", "SLC15A4", "IL27RA", "EMP2", "PAXIP1", "TGFB1", "C9", "IL21R", "ZBTB1", "DENND1B", "JAK3", "RC3H1", "TNFAIP3", "PTPRC", "RAB27A", "RELB", "IL23R", "SLC11A1", "IL18", "C8A", "BCL3", "C5", "CD70", "RIPK3", "IL2", "IL6R", "AHR")
Hypothyroidism	GOBP_LEUKOCYTE_DIFFERENTIATION	0.000999001	0.079616	0.814929	1.29756	0	429	c("CTLA4", "IL2RA", "PTPN22", "IRF4", "NTRK1", "UBASH3B", "PTPN2", "RUNX1", "CCR6", "CD28", "RASGRP1", "INPP5D", "TBX21", "FCRL3", "ITGB8", "IL7R", "SBNO2", "ZMIZ1", "CD86", "SLAMF6", "HAX1", "BAK1", "CMTM7", "CD2", "BCL11B", "PREX1", "LEF1", "ZFPM1", "CDK6", "SPI1", "RORC", "PLCG2", "CD80", "NKX2-3", "SP3", "IRF8", "ZAP70", "TCF7", "POU2AF1", "IL27", "FANCA", "LAG3", "PLCL2", "BCL2", "BATF3", "TET2", "RUNX3", "TGFBR2", "SART1", "LRRK1", "SIRT1", "RASSF2", "TGFB1", "TLR3", "HDAC5", "TOB2", "AXL",
Hypothyroidism	GOBP_NEGATIVE_REGULATION_OF_IMMUNE_SYSTEM_PROCESS	0.000999001	0.079616	0.820093	1.30764	0	319	c("CTLA4", "IL2RA", "PTPN22", "UBASH3B", "PTPN2", "RUNX1", "UBASH3A", "ADTRP", "NLRC5", "INPP5D", "RIN3", "TBX21", "DCST1", "FCRL3", "IL7R", "CBLB", "CX3CR1", "CD86", "NOD2", "ZFPM1", "CDK6", "SPI1", "ENPP3", "CD80", "STAP1", "LRRC32", "NBL1", "TSPAN32", "CNR2", "LAG3", "TNFAIP8L2", "SAMSN1", "PLCL2", "RUNX3", "IL27RA", "CYP19A1", "TGFB2", "TGFB1", "TLR3", "ITCH", "TOB2", "AXL", "MIR146A", "BPI", "LRFN5", "BCR", "FBN1", "ZBTB46", "MIR181B1", "JAK3", "RC3H1", "CACTIN", "MKRN2", "TNFAIP3", "PTPRC",
Hypothyroidism	GOBP_IMMUNE_RESPONSE_REGULATING_SIGNALING_PATHWAY	0.000999001	0.079616	0.816205	1.3016	0	305	c("CTLA4", "PTPN22", "IRF4", "CD226", "TICAM1", "CD247", "PTPN2", "PRKCQ", "PLEKHA1", "UBASH3A", "CD28", "INPP5D", "FCRL3", "CBLB", "TEC", "VAV3", "MAPK1", "PRKCH", "TRAT1", "GRAMD4", "NOD2", "TXK", "NOD1", "PLCG2", "TLR1", "STAP1", "ZAP70", "SLC15A4", "SLC15A2", "CD36", "CYLD", "PLCL2", "BCL2", "SKAP1", "NPLOC4", "PRKD2", "SPPL3", "LGR4", "TLR3", "ITCH", "MIR146A", "FPR1", "DENND1B", "AP3B1", "TLR10", "VAV2", "VAV1", "RC3H1", "IRF3", "CACTIN", "TNFAIP3", "PTPRC", "CREBBP", "ALPK1", "TRAF3")
Hypothyroidism	GOBP_IMMUNE_RESPONSE_REGULATING_CELL_SURFACE_RECEPTOR_SIGNALING_PATHWAY	0.000999001	0.079616	0.838176	1.33622	0	192	c("CTLA4", "PTPN22", "CD226", "CD247", "PTPN2", "PRKCQ", "PLEKHA1", "UBASH3A", "CD28", "INPP5D", "FCRL3", "CBLB", "TEC", "VAV3", "MAPK1", "PRKCH", "TRAT1", "TXK", "PLCG2", "STAP1", "ZAP70", "PLCL2", "BCL2", "SKAP1", "PRKD2", "SPPL3", "FPR1", "DENND1B", "VAV2", "VAV1", "RC3H1", "PTPRC", "CREBBP")
Hypothyroidism	GOBP_ENDOCYTOSIS	0.000999001	0.079616	0.775925	1.23551	0	426	c("ATXN2", "TBC1D5", "INSR", "RIN3", "TULP1", "CD5", "RAB5C", "RAC2", "DNM3", "SORL1", "MAPK1", "ARHGAP25", "SMAP1", "LRP8", "TMEM108", "SLC17A7", "EHD4", "PLCG2", "AHI1", "PRKD1", "STAP1", "GAPVD1", "CD36", "FCHSD2", "EPS15L1", "LOXL4", "DNAJC13", "NEDD4", "ANKFY1", "ANKRD13B", "LRP2", "CACNG3", "MYO18A", "CACNG2", "DNM2", "TGFBR2", "NEU3", "PLA2R1", "APOBR", "APOC2", "EPHA3", "SNX33", "AXL", "AMPH", "STON2", "CSNK1E", "DENND1B", "DTNBP1", "AP1G1", "VAMP4", "SNAP25", "APP", "MYO1E", "ITSN1", "LRP6",
Hypothyroidism	GOBP_RECEPTOR_MEDIATED_ENDOCYTOSIS	0.000999001	0.079616	0.826656	1.31635	0	186	c("ATXN2", "TBC1D5", "INSR", "RIN3", "DNM3", "SORL1", "SMAP1", "TMEM108", "PLCG2", "AHI1", "CD36", "FCHSD2", "DNAJC13", "NEDD4", "ANKRD13B", "LRP2", "CACNG3", "CACNG2", "DNM2", "TGFBR2", "NEU3", "PLA2R1", "APOC2", "DTNBP1", "AP1G1", "SNAP25", "APP", "ITSN1", "LRP6", "SH3GL3", "STAB1", "CLN3", "APOE", "WASL", "SNX1", "PIP5K1C", "MTMR2", "ITGA4", "GRIA1", "SYNJ1", "APOC1", "SFRP4", "SELE", "RAB21", "SNAP91", "RAMP1", "AAK1", "CUBN", "RAC1", "ATAD1", "BICD1")
Hypothyroidism	GOBP_LEUKOCYTE_CELL_CELL_ADHESION	0.000999001	0.079616	0.834351	1.32827	0	281	c("CTLA4", "IL2RA", "PTPN22", "PTPN2", "PRKCQ", "RUNX1", "ADTRP", "CCDC88B", "CD28", "RASGRP1", "TYK2", "TBX21", "IL7R", "CBLB", "ZMIZ1", "ICAM1", "CX3CR1", "CD86", "CD5", "RAC2", "ICOS", "LEF1", "NOD2", "CD80", "LRRC32", "ZAP70", "BMP7", "PTAFR", "LAG3", "TNFAIP8L2", "NFAT5", "SKAP1", "RUNX3", "TGFBR2", "IL27RA", "SART1", "EPO", "FUT9", "ITCH", "SPTA1", "SIRPG", "MIR146A", "ZBTB1", "PNP", "AP3B1", "AMBRA1", "F11R", "JAK3", "EXT1", "VAV1", "MADCAM1", "RC3H1", "PTPRC", "STAT5B", "ITGA4", "SELE", "UMOD",
Hypothyroidism	GOBP_NEGATIVE_REGULATION_OF_CELL_ADHESION	0.000999001	0.079616	0.833628	1.32734	0	220	c("CTLA4", "IL2RA", "PTPN22", "UBASH3B", "PTPN2", "RUNX1", "ADTRP", "PLXNC1", "TBX21", "CBLB", "CD86", "SWAP70", "SPI1", "CD80", "AKNA", "LRRC32", "FXYD5", "PHLDB2", "SPOCK1", "ADAM15", "ACTN4", "LAG3", "TNFAIP8L2", "SEMA3E", "CORO1C", "RUNX3", "PTEN", "TGFB1", "PPM1F", "ITCH", "MIR146A", "CORO2B", "MMP2", "JAK3", "TNR", "RC3H1", "SPINT2", "PTPRC")
Hypothyroidism	GOBP_CYTOKINE_MEDIATED_SIGNALING_PATHWAY	0.000999001	0.079616	0.777441	1.23752	0	383	c("IL2RA", "IL2RB", "TBK1", "PTPN2", "FAS", "CCR6", "NLRC5", "TYK2", "DCST1", "IL12RB2", "IL7R", "CX3CR1", "STK39", "GPR35", "CCL20", "IFITM2", "IFITM1", "IFNGR1", "LRP8", "TXK", "SPI1", "IFITM3", "CDC37", "STAP1", "ACTN4", "PRLR", "SLC27A1", "CYLD", "TRIM41", "IL27RA", "EPO", "IL17RE", "SIRT1", "IL21R", "CARD8", "AXL", "MIR146A", "IL10RB", "RPS6KA4", "CASP8", "CXCR6", "JAK3", "EXT1", "IRF3", "PTPN1", "CACTIN", "TNFAIP3", "PTPRC", "HIF1A", "RPS6KA5", "STAT5B", "IL17REL", "FLT3", "TRAF3", "PALM3",
Hypothyroidism	GOBP_REGULATION_OF_CELL_CELL_ADHESION	0.000999001	0.079616	0.82129	1.30831	0	334	c("CTLA4", "IL2RA", "PTPN22", "UBASH3B", "PTPN2", "PRKCQ", "RUNX1", "ADTRP", "CCDC88B", "CD28", "RASGRP1", "TYK2", "TBX21", "IL7R", "CBLB", "ZMIZ1", "CD86", "SWAP70", "CD5", "ICOS", "LEF1", "NOD2", "SPI1", "CD80", "AKNA", "LRRC32", "ZAP70", "PTPRG", "BMP7", "FXYD5", "PTAFR", "LAG3", "TNFAIP8L2", "NFAT5", "SKAP1", "RUNX3", "TGFBR2", "IL27RA", "SART1", "EPO", "FUT9", "TGFB1", "PPM1F", "ITCH", "SPTA1", "SIRPG", "MIR146A", "ZBTB1", "PDPN", "PNP", "AP3B1", "PKHD1", "AMBRA1", "F11R", "JAK3", "VAV1", "TNR",
Hypothyroidism	GOBP_NEGATIVE_REGULATION_OF_CELL_CELL_ADHESION	0.000999001	0.079616	0.865858	1.37783	0	147	c("CTLA4", "IL2RA", "PTPN22", "UBASH3B", "PTPN2", "RUNX1", "ADTRP", "TBX21", "CBLB", "CD86", "SWAP70", "SPI1", "CD80", "AKNA", "LRRC32", "FXYD5", "LAG3", "TNFAIP8L2", "RUNX3", "TGFB1", "PPM1F", "ITCH", "MIR146A", "JAK3", "TNR", "RC3H1", "SPINT2")
Hypothyroidism	GOBP_POSITIVE_REGULATION_OF_CELL_CELL_ADHESION	0.000999001	0.079616	0.814031	1.29767	0	209	c("IL2RA", "PTPN22", "PRKCQ", "RUNX1", "CCDC88B", "CD28", "RASGRP1", "TYK2", "IL7R", "ZMIZ1", "CD86", "CD5", "ICOS", "LEF1", "NOD2", "CD80", "ZAP70", "BMP7", "PTAFR", "NFAT5", "SKAP1", "RUNX3", "TGFBR2", "IL27RA", "SART1", "EPO", "SPTA1", "SIRPG", "ZBTB1", "PDPN", "PNP", "AP3B1", "AMBRA1", "F11R", "JAK3", "VAV1", "PTPRC", "STAT5B", "ITGA4", "SELE", "SIRPA", "LGALS9", "IL23R", "IL18", "MEGF10", "CD83", "AP3D1", "ADAM19", "GCNT2", "BAD", "CD70", "IL21", "SYK", "IL2", "ST3GAL4", "ZBTB16", "PLAUR", "CEACAM6",
Hypothyroidism	GOBP_REGULATION_OF_ENDOCYTOSIS	0.000999001	0.079616	0.841835	1.33723	0	161	c("ATXN2", "TBC1D5", "INSR", "RIN3", "RAB5C", "SMAP1", "SLC17A7", "EHD4", "PLCG2", "AHI1", "PRKD1", "STAP1", "CD36", "ANKFY1", "ANKRD13B", "DNM2", "NEU3", "APOC2", "EPHA3", "SNX33", "AXL", "STON2", "DTNBP1", "VAMP4", "APP", "SH3GL3", "CLN3", "RIT2", "PTPN1", "APOE", "WASL", "TSC2", "MTMR2", "RAB5B", "SYNJ1", "APOC1", "SFRP4", "SELE", "RAB21", "PACSIN1", "SNAP91", "AAK1", "RAC1", "ABCA7", "BTBD9", "ATAD1", "BICD1", "SYK", "ITGA2", "CD22", "PACSIN2", "DNAJC6", "ABL1", "STON1", "LGALS3", "HNRNPK", "DAB2"
Hypothyroidism	GOBP_T_CELL_DIFFERENTIATION	0.000999001	0.079616	0.847276	1.35067	0	209	c("CTLA4", "IL2RA", "PTPN22", "IRF4", "PTPN2", "RUNX1", "CCR6", "CD28", "RASGRP1", "TBX21", "IL7R", "ZMIZ1", "CD86", "SLAMF6", "CD2", "BCL11B", "PREX1", "LEF1", "ZFPM1", "CDK6", "SPI1", "RORC", "CD80", "NKX2-3", "SP3", "ZAP70", "TCF7", "IL27", "FANCA", "LAG3", "BCL2", "RUNX3", "TGFBR2", "SART1", "ZBTB1", "PNP", "AP3B1", "AMBRA1", "DROSHA", "JAK3", "VAV1", "RC3H1", "CLPTM1", "TNFSF8", "PKNOX1", "PTPRC", "ATG5", "STAT5B", "FOXN1", "GPR18", "TOX", "LEPR", "RELB", "TSC1", "LGALS9", "IL23R", "IL18", "ZC3H8",
Hypothyroidism	GOBP_T_CELL_PROLIFERATION	0.000999001	0.079616	0.848034	1.34942	0	151	c("CTLA4", "IL2RA", "PTPN22", "PRKCQ", "CCDC88B", "CD28", "RASGRP1", "TYK2", "CADM1", "CBLB", "CD86", "RAC2", "CD80", "LRRC32", "ZAP70", "IL27", "TGFBR2", "IL27RA", "EPO", "CCND3", "ITCH", "SPTA1", "PNP", "JAK3", "RC3H1", "TNFSF8", "PTPRC", "STAT5B", "LGALS9", "IL23R", "SLC11A1", "IL18", "BMP4", "DLG1", "CD70", "IL21", "SYK", "SDC4", "RIPK3", "IL2")
Hypothyroidism	GOBP_T_CELL_ACTIVATION	0.000999001	0.079616	0.822706	1.30981	0	385	c("CTLA4", "IL2RA", "PTPN22", "IRF4", "PTPN2", "PRKCQ", "RUNX1", "CCR6", "CCDC88B", "CD28", "RASGRP1", "TYK2", "CADM1", "TBX21", "IL7R", "CBLB", "ZMIZ1", "ICAM1", "CD86", "CD5", "SLAMF6", "RAC2", "ICOS", "CD2", "BCL11B", "PREX1", "LEF1", "NOD2", "ZFPM1", "CDK6", "SPI1", "RORC", "CD80", "NKX2-3", "SP3", "LRRC32", "ZAP70", "TCF7", "IL27", "SMAD3", "FANCA", "LAG3", "TNFAIP8L2", "BCL2", "RUNX3", "TGFBR2", "IL27RA", "SART1", "EPO", "CCND3", "ITCH", "SPTA1", "SIRPG", "ZBTB1", "PNP", "AP3B1", "CASP8", "AMBRA1",
Hypothyroidism	GOBP_B_CELL_ACTIVATION	0.000999001	0.079616	0.833791	1.32855	0	211	c("CTLA4", "NTRK1", "TICAM1", "PTPN2", "CCR6", "CD28", "RASGRP1", "INPP5D", "TBX21", "FCRL3", "IL7R", "CD86", "SWAP70", "VAV3", "BAK1", "CMTM7", "LEF1", "SKAP2", "NOD2", "SPI1", "PLCG2", "NKX2-3", "SP3", "IRF8", "ZAP70", "POU2AF1", "SLC15A4", "SAMSN1", "PLCL2", "BCL2", "IL27RA", "PAXIP1", "TGFB1", "HDAC5", "IKZF3", "CASP8", "CDKN1A", "JAK3", "RC3H1", "TNFAIP3", "PTPRC", "CD320", "STAT5B", "FLT3", "ITGA4")
Hypothyroidism	GOBP_REGULATION_OF_T_CELL_PROLIFERATION	0.000999001	0.079616	0.85638	1.36214	0	128	c("CTLA4", "IL2RA", "PTPN22", "PRKCQ", "CCDC88B", "CD28", "TYK2", "CBLB", "CD86", "RAC2", "CD80", "LRRC32", "ZAP70", "IL27", "TGFBR2", "IL27RA", "EPO", "ITCH", "SPTA1", "PNP", "JAK3", "RC3H1", "TNFSF8", "PTPRC", "STAT5B", "LGALS9", "IL23R", "IL18", "BMP4", "DLG1", "CD70", "IL21", "SYK", "SDC4", "RIPK3", "IL2")
Hypothyroidism	GOBP_TAXIS	0.000999001	0.079616	0.769494	1.22494	0	450	c("NTRK1", "PTPN2", "PRKCQ", "PLGRKT", "CCR6", "PLXNC1", "RIN3", "CX3CR1", "SWAP70", "SEMA3A", "VAV3", "VEGFC", "RAC2", "STK39", "CCL20", "MAPK1", "CYP7B1", "CMTM7", "BCL11B", "PREX1", "LEF1", "NOD2", "NRCAM", "SPI1", "CMTM8", "ST6GAL1", "PRKD1", "ITGA9", "STAP1", "BMP7", "LAMA2", "PTAFR", "DAPK2", "SMAD3", "NBL1", "CNR2", "DPYSL5", "NTRK3", "KIF5A", "ARHGAP35", "SEMA3E", "CHL1", "ITGA1", "EPHB1", "NTN1", "PRKD2", "CYP19A1", "EPHA3", "PARVA", "TGFB2", "TGFB1", "PPM1F", "CNTN6", "FPR1", "MTUS1", "CKLF",
Hypothyroidism	GOBP_RECEPTOR_METABOLIC_PROCESS	0.000999001	0.079616	0.863035	1.37126	0	122	c("ATXN2", "TBC1D5", "INSR", "RIN3", "DNM3", "SORL1", "TRAT1", "KIF16B", "PLCG2", "AHI1", "CD36", "NEDD4", "ANKRD13B", "CACNG3", "CACNG2", "FUT8", "DNM2", "TGFB1", "ITCH", "DTNBP1", "SNAP25", "PTPN1", "APOE", "SNX1", "MTMR2", "LMTK2", "GRIA1", "SFRP4", "SELE")
Hypothyroidism	GOBP_REGULATION_OF_T_CELL_DIFFERENTIATION	0.000999001	0.079616	0.860059	1.36656	0	121	c("CTLA4", "IL2RA", "IRF4", "PTPN2", "RUNX1", "CD28", "RASGRP1", "TBX21", "IL7R", "ZMIZ1", "CD86", "CD2", "LEF1", "CD80", "ZAP70", "TCF7", "IL27", "FANCA", "LAG3", "RUNX3", "TGFBR2", "SART1", "ZBTB1", "PNP", "AP3B1", "AMBRA1", "DROSHA", "JAK3", "RC3H1", "CLPTM1", "PTPRC", "STAT5B", "FOXN1", "TOX", "LGALS9", "IL23R", "IL18", "ZC3H8", "BMP4", "CD83", "AP3D1", "BAD")
Hypothyroidism	GOBP_REGULATION_OF_LYMPHOCYTE_DIFFERENTIATION	0.000999001	0.079616	0.851794	1.35545	0	147	c("CTLA4", "IL2RA", "IRF4", "PTPN2", "RUNX1", "CD28", "RASGRP1", "INPP5D", "TBX21", "FCRL3", "IL7R", "ZMIZ1", "CD86", "CD2", "LEF1", "CD80", "ZAP70", "TCF7", "IL27", "FANCA", "LAG3", "RUNX3", "TGFBR2", "SART1", "AXL", "IKZF3", "ZBTB1", "PNP", "AP3B1", "AMBRA1", "DROSHA", "JAK3", "RC3H1", "CLPTM1", "PTPRC", "STAT5B", "FOXN1", "TOX", "LGALS9", "IL23R", "IL18", "ZC3H8", "BMP4", "IL15RA", "CD83", "AP3D1", "BAD", "TLR9", "SYK", "IL2", "ZBTB16")
Hypothyroidism	GOBP_POSITIVE_REGULATION_OF_CELL_ADHESION	0.000999001	0.079616	0.790795	1.25974	0	334	c("IL2RA", "PTPN22", "PRKCQ", "RUNX1", "CCDC88B", "CD28", "RASGRP1", "TYK2", "IL7R", "ZMIZ1", "CD86", "CD5", "VAV3", "ICOS", "PREX1", "LEF1", "NOD2", "CDK6", "UNC13D", "CD80", "ZAP70", "BMP7", "PTAFR", "SMAD3", "CD36", "RREB1", "EFEMP2", "NFAT5", "SKAP1", "RUNX3", "DNM2", "TGFBR2", "IL27RA", "SART1", "EPO", "EMP2", "PRKD2", "TGFB2", "PPM1F", "SPTA1", "SIRPG", "ZBTB1", "PDPN", "PNP", "FUT1", "AP3B1", "UTRN", "AMBRA1", "VWC2", "F11R", "JAK3", "VAV1", "AGR2", "COL8A1", "PTPRC", "JUP", "STAT5B", "ITGA4",
Hypothyroidism	GOBP_ALPHA_BETA_T_CELL_ACTIVATION	0.000999001	0.079616	0.847428	1.3463	0	119	c("PTPN22", "IRF4", "PRKCQ", "RUNX1", "CD28", "TYK2", "TBX21", "CBLB", "CD86", "SLAMF6", "BCL11B", "LEF1", "ZFPM1", "RORC", "CD80", "NKX2-3", "ZAP70", "IL27", "BCL2", "RUNX3", "TGFBR2", "ITCH", "PNP", "AP3B1", "JAK3", "RC3H1", "TNFSF8", "PTPRC", "GPR18", "TOX", "RELB", "LGALS9", "IL23R", "IL18", "CD83", "AP3D1", "BCL3", "CDH26", "IL21", "SYK", "IL2", "IL6R", "ZBTB16")
Hypothyroidism	GOBP_POSITIVE_REGULATION_OF_IMMUNE_RESPONSE	0.000999001	0.079616	0.802247	1.27741	0	397	c("CTLA4", "PTPN22", "CD226", "CD247", "TBK1", "PTPN2", "PRKCQ", "PLEKHA1", "UBASH3A", "NLRC5", "CD28", "RASGRP1", "INPP5D", "CADM1", "TBX21", "FCRL3", "CBLB", "CD86", "TEC", "SLAMF6", "VAV3", "MAPK1", "PRKCH", "TRAT1", "NOD2", "TXK", "SPI1", "PLCG2", "CD80", "STAP1", "ZAP70", "PTAFR", "SLC15A4", "KLK3", "LAG3", "PLCL2", "BCL2", "SKAP1", "TRIM41", "IL27RA", "TRIM5", "SIRT1", "PRKD2", "PAXIP1", "TGFB2", "TGFB1", "SPPL3", "C9", "MASP1", "ZBTB1", "FPR1", "DENND1B", "AP1G1", "VAV2", "VAV1", "RC3H1",
Hypothyroidism	GOBP_ANTIGEN_RECEPTOR_MEDIATED_SIGNALING_PATHWAY	0.000999001	0.079616	0.87107	1.38709	0	130	c("CTLA4", "PTPN22", "CD226", "CD247", "PTPN2", "PLEKHA1", "UBASH3A", "CD28", "INPP5D", "FCRL3", "CBLB", "TEC", "VAV3", "MAPK1", "PRKCH", "TRAT1", "TXK", "PLCG2", "STAP1", "ZAP70", "PLCL2", "BCL2", "SKAP1", "PRKD2", "SPPL3", "DENND1B")
Hypothyroidism	GOBP_T_CELL_RECEPTOR_SIGNALING_PATHWAY	0.000999001	0.079616	0.885981	1.40479	0	94	c("CTLA4", "PTPN22", "CD226", "CD247", "PTPN2", "UBASH3A", "CD28", "INPP5D", "CBLB", "TEC", "MAPK1", "TRAT1", "TXK", "PLCG2", "ZAP70", "SKAP1", "PRKD2", "SPPL3", "DENND1B", "RC3H1", "PTPRC")
Hypothyroidism	GOBP_REGULATION_OF_T_CELL_ACTIVATION	0.000999001	0.079616	0.833295	1.32775	0	259	c("CTLA4", "IL2RA", "PTPN22", "IRF4", "PTPN2", "PRKCQ", "RUNX1", "CCDC88B", "CD28", "RASGRP1", "TYK2", "TBX21", "IL7R", "CBLB", "ZMIZ1", "CD86", "CD5", "RAC2", "ICOS", "CD2", "LEF1", "NOD2", "CD80", "LRRC32", "ZAP70", "TCF7", "IL27", "FANCA", "LAG3", "TNFAIP8L2", "RUNX3", "TGFBR2", "IL27RA", "SART1", "EPO", "ITCH", "SPTA1", "SIRPG", "ZBTB1", "PNP", "AP3B1", "AMBRA1", "DROSHA", "JAK3", "VAV1", "RC3H1", "CLPTM1", "TNFSF8", "PTPRC", "STAT5B", "SIRPA", "FOXN1", "TOX", "LGALS9", "IL23R", "IL18", "ZC3H8",
Hypothyroidism	GOBP_REGULATION_OF_CELL_ACTIVATION	0.000999001	0.079616	0.817563	1.30211	0	465	c("CTLA4", "IL2RA", "PTPN22", "IRF4", "CD226", "TICAM1", "UBASH3B", "PTPN2", "PRKCQ", "RUNX1", "CCDC88B", "ACTA2", "CD28", "RASGRP1", "INPP5D", "TYK2", "TBX21", "FCRL3", "IL7R", "CBLB", "ZMIZ1", "CD86", "CD5", "TEC", "VAV3", "RPS6KA1", "RAC2", "ICOS", "CD2", "LEF1", "NOD2", "TXK", "SPI1", "ENPP3", "UNC13D", "CD80", "STAP1", "LRRC32", "HAMP", "ZAP70", "TCF7", "PTAFR", "IL27", "GCLC", "SLC15A4", "FANCA", "TSPAN32", "CNR2", "LAG3", "TNFAIP8L2", "SAMSN1", "BCL2", "MYO18A", "RUNX3", "TGFBR2", "IL27RA",
Hypothyroidism	GOBP_NEGATIVE_REGULATION_OF_CELL_ACTIVATION	0.000999001	0.079616	0.861083	1.36829	0	159	c("CTLA4", "IL2RA", "PTPN22", "UBASH3B", "PTPN2", "RUNX1", "INPP5D", "TBX21", "CBLB", "CD86", "SPI1", "ENPP3", "CD80", "LRRC32", "GCLC", "TSPAN32", "CNR2", "LAG3", "TNFAIP8L2", "SAMSN1", "RUNX3", "ITCH", "AXL", "BPI", "LRFN5", "BCR", "MIR181B1", "JAK3", "RC3H1", "TNFAIP3", "APOE", "PTPRC")
Hypothyroidism	GOBP_POSITIVE_REGULATION_OF_CELL_ACTIVATION	0.000999001	0.079616	0.826413	1.31624	0	272	c("IL2RA", "PTPN22", "CD226", "TICAM1", "PRKCQ", "RUNX1", "CCDC88B", "ACTA2", "CD28", "RASGRP1", "INPP5D", "TYK2", "TBX21", "FCRL3", "IL7R", "ZMIZ1", "CD86", "CD5", "VAV3", "RPS6KA1", "ICOS", "CD2", "LEF1", "NOD2", "CD80", "STAP1", "HAMP", "ZAP70", "PTAFR", "BCL2", "RUNX3", "TGFBR2", "IL27RA", "SART1", "EPO", "PAXIP1", "TGFB1", "SPTA1", "AXL", "SIRPG", "ZBTB1", "GP1BA", "PNP", "AP1G1", "AP3B1", "CDKN1A", "AMBRA1", "JAK3", "VAV1", "PTPRC", "CD320", "STAT5B", "SIRPA", "TOX", "LGALS9", "IL23R", "IL18",
Hypothyroidism	GOBP_REGULATION_OF_LYMPHOCYTE_ACTIVATION	0.000999001	0.079616	0.822647	1.31037	0	352	c("CTLA4", "IL2RA", "PTPN22", "IRF4", "TICAM1", "PTPN2", "PRKCQ", "RUNX1", "CCDC88B", "CD28", "RASGRP1", "INPP5D", "TYK2", "TBX21", "FCRL3", "IL7R", "CBLB", "ZMIZ1", "CD86", "CD5", "VAV3", "RAC2", "ICOS", "CD2", "LEF1", "NOD2", "CD80", "LRRC32", "ZAP70", "TCF7", "IL27", "SLC15A4", "FANCA", "LAG3", "TNFAIP8L2", "SAMSN1", "BCL2", "RUNX3", "TGFBR2", "IL27RA", "SART1", "EPO", "PAXIP1", "TGFB1", "ITCH", "SPTA1", "AXL", "SIRPG", "IKZF3", "ZBTB1", "PNP", "AP1G1", "AP3B1", "CDKN1A", "AMBRA1", "DROSHA", "JAK3",
Hypothyroidism	GOBP_NEGATIVE_REGULATION_OF_LYMPHOCYTE_ACTIVATION	0.000999001	0.079616	0.869086	1.37919	0	113	c("CTLA4", "IL2RA", "PTPN22", "PTPN2", "RUNX1", "INPP5D", "TBX21", "CBLB", "CD86", "CD80", "LRRC32", "LAG3", "TNFAIP8L2", "SAMSN1", "RUNX3", "ITCH", "AXL", "JAK3", "RC3H1", "TNFAIP3")
Hypothyroidism	GOBP_REGULATION_OF_VESICLE_MEDIATED_TRANSPORT	0.000999001	0.079616	0.786811	1.25263	0	402	c("ATXN2", "TBC1D5", "INSR", "IL2RB", "STAM", "RIN3", "TULP1", "RAB5C", "RAC2", "SORL1", "MAPK1", "SMAP1", "STXBP6", "SLC17A7", "NOD2", "EHD4", "SPI1", "UNC13D", "PLCG2", "AHI1", "PRKD1", "RAB8B", "STAP1", "PTAFR", "CD36", "USP7", "SYT17", "ANKRD27", "DNAJC13", "ANKFY1", "ANKRD13B", "MYO18A", "DNM2", "NEU3", "APOC2", "EPHA3", "SNX33", "AXL", "RIMS2", "SIRPG", "STON2", "SAR1A", "DTNBP1", "AP1G1", "VAMP4", "APP", "BCR", "MIR181B1", "AKT2", "SH3GL3", "CLN3", "RIT2", "PTPN1", "AKAP5", "SMPD3", "APOE",
Hypothyroidism	GOBP_LEUKOCYTE_PROLIFERATION	0.000999001	0.079616	0.836941	1.33373	0	253	c("CTLA4", "IL2RA", "PTPN22", "TICAM1", "TBK1", "PRKCQ", "CCDC88B", "CD28", "RASGRP1", "INPP5D", "TYK2", "CADM1", "FCRL3", "IL7R", "CBLB", "CD86", "VAV3", "RAC2", "MAPK1", "LEF1", "ENPP3", "ST6GAL1", "CD80", "LRRC32", "ZAP70", "IL27", "HELLS", "PLCL2", "BCL2", "TGFBR2", "IL27RA", "EPO", "CCND3", "ITCH", "SPTA1", "IKZF3", "ACE", "PNP", "MIR181B1", "CDKN1A", "JAK3", "RC3H1", "TNFAIP3", "TNFSF8", "PTPRC", "CD320", "STAT5B", "FLT3", "LGALS9", "IL23R", "SLC11A1", "IL18", "BMP4", "IL5RA", "DLG1", "CD70",
Hypothyroidism	GOBP_REGULATION_OF_LEUKOCYTE_PROLIFERATION	0.000999001	0.079616	0.840942	1.33967	0	188	c("CTLA4", "IL2RA", "PTPN22", "TICAM1", "PRKCQ", "CCDC88B", "CD28", "INPP5D", "TYK2", "FCRL3", "CBLB", "CD86", "VAV3", "RAC2", "MAPK1", "ENPP3", "ST6GAL1", "CD80", "LRRC32", "ZAP70", "IL27", "BCL2", "TGFBR2", "IL27RA", "EPO", "ITCH", "SPTA1", "IKZF3", "PNP", "MIR181B1", "CDKN1A", "JAK3", "RC3H1", "TNFAIP3", "TNFSF8", "PTPRC", "CD320", "STAT5B", "LGALS9", "IL23R", "IL18", "BMP4", "IL5RA", "DLG1", "CD70", "TLR9", "IL21", "SYK", "SDC4", "RIPK3", "IL2")
Hypothyroidism	GOBP_POSITIVE_REGULATION_OF_LEUKOCYTE_PROLIFERATION	0.000999001	0.079616	0.852435	1.35347	0	117	c("IL2RA", "PTPN22", "TICAM1", "PRKCQ", "CCDC88B", "CD28", "TYK2", "FCRL3", "CD86", "VAV3", "MAPK1", "ST6GAL1", "CD80", "ZAP70", "BCL2", "TGFBR2", "IL27RA", "EPO", "SPTA1", "PNP", "MIR181B1", "CDKN1A", "JAK3", "PTPRC", "CD320", "STAT5B", "LGALS9", "IL23R", "IL18", "IL5RA", "CD70", "TLR9", "IL21", "SYK", "IL2")
Hypothyroidism	GOBP_REGULATION_OF_LEUKOCYTE_DIFFERENTIATION	0.000999001	0.079616	0.838104	1.33357	0	228	c("CTLA4", "IL2RA", "IRF4", "UBASH3B", "PTPN2", "RUNX1", "CD28", "RASGRP1", "INPP5D", "TBX21", "FCRL3", "IL7R", "ZMIZ1", "CD86", "HAX1", "CD2", "LEF1", "ZFPM1", "CDK6", "CD80", "ZAP70", "TCF7", "IL27", "FANCA", "LAG3", "RUNX3", "TGFBR2", "SART1", "RASSF2", "TGFB1", "TLR3", "TOB2", "AXL", "IKZF3", "ZBTB1", "PNP", "AP3B1", "HCLS1", "FBN1", "ZBTB46", "CASP8", "PPARGC1B", "AMBRA1", "DROSHA", "JAK3", "RC3H1", "CLPTM1", "PTPRC", "STAT5B", "CUL4A", "FOXN1", "TOX", "LGALS9", "IL23R", "IL18", "ZC3H8", "BMP4",
Hypothyroidism	GOBP_NEGATIVE_REGULATION_OF_LEUKOCYTE_CELL_CELL_ADHESION	0.000999001	0.079616	0.875343	1.38803	0	105	c("CTLA4", "IL2RA", "PTPN22", "PTPN2", "RUNX1", "ADTRP", "TBX21", "CBLB", "CD86", "CD80", "LRRC32", "LAG3", "TNFAIP8L2", "RUNX3", "ITCH", "MIR146A", "JAK3", "RC3H1")
Hypothyroidism	GOBP_MONONUCLEAR_CELL_DIFFERENTIATION	0.000999001	0.079616	0.824554	1.31364	0	339	c("CTLA4", "IL2RA", "PTPN22", "IRF4", "NTRK1", "PTPN2", "RUNX1", "CCR6", "CD28", "RASGRP1", "INPP5D", "TBX21", "FCRL3", "ITGB8", "IL7R", "ZMIZ1", "CD86", "SLAMF6", "BAK1", "CMTM7", "CD2", "BCL11B", "PREX1", "LEF1", "ZFPM1", "CDK6", "SPI1", "RORC", "PLCG2", "CD80", "NKX2-3", "SP3", "IRF8", "ZAP70", "TCF7", "POU2AF1", "IL27", "FANCA", "LAG3", "PLCL2", "BCL2", "BATF3", "RUNX3", "TGFBR2", "SART1", "HDAC5", "AXL", "IKZF3", "ZBTB1", "PNP", "AP3B1", "ZBTB46", "AMBRA1", "DROSHA", "JAK3", "VAV1", "RC3H1",
Hypothyroidism	GOBP_REGULATION_OF_HEMOPOIESIS	0.000999001	0.079616	0.825817	1.31524	0	283	c("CTLA4", "IL2RA", "IRF4", "UBASH3B", "PTPN2", "RUNX1", "PRMT1", "CD28", "RASGRP1", "INPP5D", "TBX21", "FCRL3", "IL7R", "ZMIZ1", "CD86", "HAX1", "SMAP1", "CD2", "LEF1", "ZFPM1", "CDK6", "SPI1", "CD80", "ZAP70", "TCF7", "IL27", "FANCA", "LAG3", "RUNX3", "TGFBR2", "SART1", "RASSF2", "TGFB1", "TLR3", "TOB2", "AXL", "IKZF3", "ZBTB1", "PNP", "MEIS2", "AP3B1", "HCLS1", "FBN1", "ZBTB46", "CASP8", "PPARGC1B", "AMBRA1", "DROSHA", "JAK3", "RC3H1", "RCOR1", "CLPTM1", "PTPRC", "HIF1A", "PTN", "STAT5B", "CUL4A",
Psoriasis	GOBP_NUCLEAR_TRANSCRIBED_MRNA_CATABOLIC_PROCESS_DEADENYLATION_DEPENDENT_DECAY	0.032967	0.56032	0.968924	1.30265	32	27	c("PAN2", "CNOT6L")
Psoriasis	GOBP_CELL_ACTIVATION	0.036963	0.56032	0.938615	1.16511	36	389	c("TYK2", "RUNX3", "IL12B", "TNFAIP3", "KLRC4-KLRK1", "TRAF3IP2", "IL23A", "KLRK1", "FYN", "IL23R", "KLRC1", "ANXA3", "KLRC2", "RUNX1", "ITGB3", "IRS2", "PTPRJ", "SFTPD", "CAMK4", "STAT3", "TFRC", "SKAP2", "ZMIZ1", "IL15", "GLI3")
Psoriasis	GOBP_POSITIVE_REGULATION_OF_CYTOKINE_PRODUCTION	0.036963	0.56032	0.95264	1.2105	36	186	c("TYK2", "IL12B", "TRIM56", "KLRC4-KLRK1", "IL23A", "KLRK1", "IL23R", "RUNX1", "RIOK3", "PTPRJ", "POLR3G", "CAMK4", "STAT3", "NOS2", "OAS3", "IL15", "DENND1B", "SPTBN1")
Psoriasis	GOBP_CELL_KILLING	0.015984	0.56032	0.976316	1.28376	15	58	c("IL12B", "DEFA5", "LCE3A", "KLRC4-KLRK1", "LCE3B", "IL23A", "KLRK1", "IL23R", "KLRC1", "KLRC4", "KLRC3", "KLRC2")
Psoriasis	GOBP_LEUKOCYTE_MEDIATED_CYTOTOXICITY	0.028971	0.56032	0.97213	1.28341	28	42	c("IL12B", "KLRC4-KLRK1", "IL23A", "KLRK1", "IL23R", "KLRC1", "KLRC4", "KLRC3", "KLRC2", "NOS2")
Psoriasis	GOBP_REGULATION_OF_LEUKOCYTE_MEDIATED_CYTOTOXICITY	0.028971	0.56032	0.973243	1.30565	28	30	c("IL12B", "KLRC4-KLRK1", "IL23A", "KLRK1", "IL23R", "KLRC1", "KLRC4", "KLRC3", "KLRC2", "NOS2")
Psoriasis	GOBP_T_CELL_MEDIATED_CYTOTOXICITY	0.0160321	0.56032	0.986986	1.34602	15	16	c("IL12B", "IL23A", "IL23R", "KLRC1")
Psoriasis	GOBP_NEGATIVE_REGULATION_OF_ENDOTHELIAL_CELL_PROLIFERATION	0.003996	0.56032	0.993455	1.33563	3	27	c("IL12B", "SULF1")
Psoriasis	GOBP_SPROUTING_ANGIOGENESIS	0.032967	0.56032	0.961346	1.2641	32	54	c("IL12B", "SLIT2")
Psoriasis	GOBP_ACTIVATION_OF_INNATE_IMMUNE_RESPONSE	0.030969	0.56032	0.970549	1.30316	30	25	c("KLRC4-KLRK1", "KLRK1", "FYN", "KLRC4", "KLRC3", "KLRC2")
Psoriasis	GOBP_NATURAL_KILLER_CELL_MEDIATED_IMMUNITY	0.017982	0.56032	0.981567	1.31976	17	28	c("IL12B", "KLRC4-KLRK1", "KLRK1", "KLRC1", "KLRC4", "KLRC3", "KLRC2")
Psoriasis	GOBP_LYMPHOCYTE_HOMEOSTASIS	0.034965	0.56032	0.962033	1.2935	34	28	c("TNFAIP3", "TRAF3IP2", "BCL2")
Psoriasis	GOBP_LYMPHOCYTE_ACTIVATION_INVOLVED_IN_IMMUNE_RESPONSE	0.036963	0.56032	0.953487	1.25119	36	68	c("IL12B", "IL23A", "IL23R", "KLRC2", "STAT3", "TFRC")
Psoriasis	GOBP_T_CELL_ACTIVATION_INVOLVED_IN_IMMUNE_RESPONSE	0.030969	0.56032	0.97203	1.29183	30	36	c("IL12B", "IL23A", "IL23R", "STAT3")
Psoriasis	GOBP_T_CELL_DIFFERENTIATION_INVOLVED_IN_IMMUNE_RESPONSE	0.028971	0.56032	0.973048	1.30539	28	30	c("IL12B", "IL23A", "IL23R", "STAT3")
Psoriasis	GOBP_RESPONSE_TO_TUMOR_CELL	0.00799201	0.56032	0.992439	1.35339	7	17	c("IL12B", "HRG")
Psoriasis	GOBP_INFLAMMATORY_RESPONSE_TO_ANTIGENIC_STIMULUS	0.00999001	0.56032	0.988815	1.32939	9	27	c("IL12B", "FYN")
Psoriasis	GOBP_LYMPHOCYTE_MEDIATED_IMMUNITY	0.040959	0.56032	0.9579	1.24476	40	97	c("IL12B", "KLRC4-KLRK1", "TRAF3IP2", "IL23A", "KLRK1", "IL23R", "KLRC1", "KLRC4", "KLRC3", "KLRC2", "TFRC", "DENND1B")
Psoriasis	GOBP_T_CELL_MEDIATED_IMMUNITY	0.027972	0.56032	0.973628	1.28529	27	43	c("IL12B", "IL23A", "IL23R", "KLRC1", "DENND1B")
Psoriasis	GOBP_POSITIVE_REGULATION_OF_IMMUNE_SYSTEM_PROCESS	0.03996	0.56032	0.940806	1.173	39	316	c("TYK2", "RUNX3", "IL12B", "TRIM56", "KLRC4-KLRK1", "IL23A", "KLRK1", "FYN", "IL23R", "KLRC4", "KLRC3", "CAMK1D", "KLRC2", "RUNX1", "ACIN1", "RIOK3", "IRS2", "PTPRJ", "POLR3G", "CAMK4", "NOS2", "TFRC", "ZMIZ1", "IL15", "DENND1B", "GLI3", "AQP3", "BCAR1")
Psoriasis	GOBP_POSITIVE_REGULATION_OF_LEUKOCYTE_MEDIATED_IMMUNITY	0.038961	0.56032	0.958273	1.25998	38	55	c("IL12B", "KLRC4-KLRK1", "IL23A", "KLRK1", "IL23R", "KLRC4", "KLRC3", "KLRC2", "CAMK4", "NOS2", "TFRC", "DENND1B")
Psoriasis	GOBP_REGULATION_OF_LYMPHOCYTE_MEDIATED_IMMUNITY	0.028971	0.56032	0.964468	1.26665	28	64	c("IL12B", "KLRC4-KLRK1", "IL23A", "KLRK1", "IL23R", "KLRC1", "KLRC4", "KLRC3", "KLRC2", "TFRC", "DENND1B")
Psoriasis	GOBP_POSITIVE_REGULATION_OF_LYMPHOCYTE_MEDIATED_IMMUNITY	0.031968	0.56032	0.96794	1.27852	31	41	c("IL12B", "KLRC4-KLRK1", "IL23A", "KLRK1", "IL23R", "KLRC4", "KLRC3", "KLRC2", "TFRC", "DENND1B")
Psoriasis	GOBP_REGULATION_OF_T_CELL_MEDIATED_IMMUNITY	0.024975	0.56032	0.97548	1.30628	24	31	c("IL12B", "IL23A", "IL23R", "KLRC1", "DENND1B")
Psoriasis	GOBP_POSITIVE_REGULATION_OF_T_CELL_MEDIATED_IMMUNITY	0.021978	0.56032	0.979893	1.33107	21	20	c("IL12B", "IL23A", "IL23R", "DENND1B")
Psoriasis	GOBP_REGULATION_OF_NATURAL_KILLER_CELL_MEDIATED_IMMUNITY	0.020979	0.56032	0.982158	1.33096	20	21	c("IL12B", "KLRC4-KLRK1", "KLRK1", "KLRC1", "KLRC4", "KLRC3", "KLRC2")
Psoriasis	GOBP_POSITIVE_REGULATION_OF_NATURAL_KILLER_CELL_MEDIATED_IMMUNITY	0.020979	0.56032	0.983004	1.33866	20	18	c("IL12B", "KLRC4-KLRK1", "KLRK1", "KLRC4", "KLRC3", "KLRC2")
Psoriasis	GOBP_INNATE_IMMUNE_RESPONSE_ACTIVATING_SIGNAL_TRANSDUCTION	0.0230461	0.56032	0.981356	1.33834	22	16	c("KLRC4-KLRK1", "KLRK1", "FYN", "KLRC4", "KLRC3", "KLRC2")
Psoriasis	GOBP_POSITIVE_REGULATION_OF_MYELOID_LEUKOCYTE_DIFFERENTIATION	0.025974	0.56032	0.971685	1.31438	25	22	c("IL12B", "IL23A", "IL23R", "RUNX1", "ACIN1")
Psoriasis	GOBP_REGULATION_OF_ADAPTIVE_IMMUNE_RESPONSE	0.026973	0.56032	0.96674	1.27004	26	66	c("IL12B", "TNFAIP3", "IL23A", "IL23R", "KLRC1", "TFRC", "DENND1B")
Psoriasis	GOBP_POSITIVE_REGULATION_OF_ADAPTIVE_IMMUNE_RESPONSE	0.028971	0.56032	0.972187	1.29642	28	34	c("IL12B", "IL23A", "IL23R", "TFRC", "DENND1B")
Psoriasis	GOBP_REGULATION_OF_T_HELPER_1_TYPE_IMMUNE_RESPONSE	0.0140281	0.56032	0.989396	1.3493	13	16	c("IL12B", "IL23A", "IL23R")
Psoriasis	GOBP_TRICARBOXYLIC_ACID_CYCLE	0.027027	0.56032	0.975671	1.33486	26	15	c("CS", "ACO1")
Psoriasis	GOBP_PROTEIN_DEPHOSPHORYLATION	0.033966	0.56032	0.962299	1.24724	33	103	c("CAMK2G", "UBLCP1", "MAGI2", "PTPRB")
Psoriasis	GOBP_CALCIUM_ION_TRANSPORT	0.040959	0.56032	0.952382	1.21489	40	157	c("CAMK2G", "TSPO", "MICU3", "FYN", "NOS1", "CACNA1E", "ANXA6", "RCVRN")
Psoriasis	GOBP_LEUKOCYTE_CELL_CELL_ADHESION	0.014985	0.56032	0.965733	1.23336	14	156	c("TYK2", "RUNX3", "IL12B", "KLRC4-KLRK1", "IL23A", "KLRK1", "FYN", "IL23R", "ZDHHC21", "RUNX1")
Psoriasis	GOBP_TYROSINE_PHOSPHORYLATION_OF_STAT_PROTEIN	0.02997	0.56032	0.970877	1.29613	29	33	c("IL12B", "IL23A", "FYN", "IL23R", "IL15")
Psoriasis	GOBP_PERIPHERAL_NERVOUS_SYSTEM_DEVELOPMENT	0.028971	0.56032	0.969078	1.29463	28	32	c("RUNX3", "RUNX1", "ASIC2")
Psoriasis	GOBP_RESPONSE_TO_UV	0.025974	0.56032	0.975421	1.2884	25	41	c("IL12B", "USP47")
Psoriasis	GOBP_RESPONSE_TO_FUNGUS	0.013986	0.56032	0.988258	1.34769	13	17	c("DEFA5", "HRG")
Psoriasis	GOBP_HORMONE_TRANSPORT	0.025974	0.56032	0.967259	1.25509	25	102	c("CAMK2G", "STXBP4", "PICK1", "CRY1", "IRS2")
Psoriasis	GOBP_BODY_MORPHOGENESIS	0.025974	0.56032	0.973578	1.32767	25	17	c("PAX9", "DLX5")
Psoriasis	GOBP_MUSCLE_CELL_APOPTOTIC_PROCESS	0.024975	0.56032	0.975593	1.30643	24	31	c("IL12B", "RPS6KA2")
Psoriasis	GOBP_REGULATION_OF_TUMOR_NECROSIS_FACTOR_MEDIATED_SIGNALING_PATHWAY	0.030969	0.56032	0.965948	1.31543	30	18	c("CCDC3", "TNFAIP3", "UBE2K", "SPATA2")
Psoriasis	GOBP_REGULATION_OF_HORMONE_LEVELS	0.034965	0.56032	0.953852	1.21367	34	172	c("CAMK2G", "TSPO", "ECE1", "STXBP4", "LRAT", "NFKB1", "PICK1", "AKR1C1", "CRY1", "IRS2", "NOS2", "CPA3")
Psoriasis	GOBP_GLIAL_CELL_PROLIFERATION	0.018981	0.56032	0.982666	1.33484	18	20	c("E2F1", "TSPO", "IL34")
Psoriasis	GOBP_STRIATED_MUSCLE_ADAPTATION	0.00999001	0.56032	0.991356	1.34664	9	20	c("CAMK2G", "IL15")
Psoriasis	GOBP_PEPTIDE_TRANSPORT	0.01998	0.56032	0.970883	1.26329	19	95	c("CAMK2G", "STXBP4", "PICK1", "IRS2")
Psoriasis	GOBP_PEPTIDYL_TYROSINE_MODIFICATION	0.030969	0.56032	0.956355	1.21995	30	160	c("TYK2", "IL12B", "IL23A", "FYN", "IL23R", "NTRK3", "ITGB3", "ALK", "PTPRJ")
Psoriasis	GOBP_CYTOKINE_MEDIATED_SIGNALING_PATHWAY	0.026973	0.56032	0.959835	1.22443	26	159	c("TYK2", "IL12B", "CCDC3", "STAT2", "TNFAIP3", "TRIM56", "TRAF3IP2", "TTLL12", "IL23R")
Psoriasis	GOBP_SENSORY_PERCEPTION_OF_PAIN	0.024975	0.56032	0.977296	1.29671	24	38	c("IL12B", "FYN", "KCND2")
Psoriasis	GOBP_ANTIMICROBIAL_HUMORAL_RESPONSE	0.034965	0.56032	0.963625	1.29274	34	30	c("DEFA5", "REG1B", "REG3G", "SFTPD")
Psoriasis	GOBP_ANTIBACTERIAL_HUMORAL_RESPONSE	0.01998	0.56032	0.983402	1.34106	19	17	c("DEFA5", "SFTPD")
Psoriasis	GOBP_REGULATION_OF_CELL_CELL_ADHESION	0.011988	0.56032	0.963986	1.22516	11	187	c("TYK2", "RUNX3", "IL12B", "KLRC4-KLRK1", "IL23A", "KLRK1", "MAGI1", "FYN", "IL23R", "ZDHHC21", "RUNX1")
Psoriasis	GOBP_POSITIVE_REGULATION_OF_CELL_CELL_ADHESION	0.011988	0.56032	0.974458	1.25772	11	115	c("TYK2", "RUNX3", "IL12B", "KLRC4-KLRK1", "IL23A", "KLRK1", "MAGI1", "FYN", "IL23R", "RUNX1")
Psoriasis	GOBP_SIGNAL_RELEASE	0.040959	0.56032	0.949119	1.20765	40	172	c("CAMK2G", "NRXN1", "STXBP4", "PICK1", "CRY1", "IRS2")
Psoriasis	GOBP_INSULIN_SECRETION	0.015984	0.56032	0.974291	1.27849	15	68	c("CAMK2G", "STXBP4", "PICK1", "IRS2")
Psoriasis	GOBP_NATURAL_KILLER_CELL_ACTIVATION	0.016983	0.56032	0.983248	1.31265	16	33	c("TYK2", "IL12B", "KLRC4-KLRK1", "IL23A", "KLRK1", "IL23R", "KLRC2")
Psoriasis	GOBP_REGULATION_OF_CELL_ADHESION	0.024975	0.56032	0.946475	1.17887	24	328	c("TYK2", "RUNX3", "IL12B", "ADAM22", "PLAU", "KLRC4-KLRK1", "IL23A", "KLRK1", "MAGI1", "EPB41L4B", "FYN", "IL23R", "DAB1", "ZDHHC21", "RUNX1")
Psoriasis	GOBP_LYMPHOCYTE_COSTIMULATION	0.033966	0.56032	0.963632	1.3141	33	17	c("KLRC4-KLRK1", "KLRK1", "FYN", "HHLA2")
Psoriasis	GOBP_REGULATION_OF_CELL_KILLING	0.030969	0.56032	0.971504	1.29113	30	36	c("IL12B", "KLRC4-KLRK1", "IL23A", "KLRK1", "IL23R", "KLRC1", "KLRC4", "KLRC3", "KLRC2", "NOS2")
Psoriasis	GOBP_POSITIVE_REGULATION_OF_CELL_KILLING	0.02997	0.56032	0.973756	1.30914	29	27	c("IL12B", "KLRC4-KLRK1", "IL23A", "KLRK1", "IL23R", "KLRC4", "KLRC3", "KLRC2", "NOS2")
Psoriasis	GOBP_PROTEIN_CONTAINING_COMPLEX_LOCALIZATION	0.033966	0.56032	0.957303	1.25764	33	66	c("LSG1", "GPHN", "DLG2", "ITGB3")
Psoriasis	GOBP_ACTIVATION_OF_PROTEIN_KINASE_ACTIVITY	0.035964	0.56032	0.958685	1.25982	35	60	c("IL12B", "IL23A", "IL23R", "MAS1", "NTRK3", "KIF14", "ITGB3")
Psoriasis	GOBP_INTERFERON_GAMMA_PRODUCTION	0.00799201	0.56032	0.986821	1.29759	7	48	c("TYK2", "IL12B", "KLRC4-KLRK1", "IL23A", "KLRK1", "IL23R")
Psoriasis	GOBP_INTERLEUKIN_10_PRODUCTION	0.02997	0.56032	0.972035	1.30578	29	26	c("IL12B", "IL23A", "IL23R", "STAT3")
Psoriasis	GOBP_INTERLEUKIN_12_PRODUCTION	0.028971	0.56032	0.971094	1.29732	28	32	c("IL12B", "IL23A", "IL23R", "NFKB1")
Psoriasis	GOBP_INTERLEUKIN_17_PRODUCTION	0.0210421	0.56032	0.98248	1.33987	20	16	c("IL12B", "IL23A", "IL23R", "IL15")
Psoriasis	GOBP_POSITIVE_REGULATION_OF_INTERFERON_GAMMA_PRODUCTION	0.00999001	0.56032	0.98828	1.31267	9	37	c("TYK2", "IL12B", "KLRC4-KLRK1", "IL23A", "KLRK1", "IL23R")
Psoriasis	GOBP_POSITIVE_REGULATION_OF_INTERLEUKIN_10_PRODUCTION	0.023976	0.56032	0.975373	1.32493	23	20	c("IL12B", "IL23A", "STAT3")
Psoriasis	GOBP_POSITIVE_REGULATION_OF_INTERLEUKIN_12_PRODUCTION	0.021978	0.56032	0.979448	1.31754	21	23	c("IL12B", "IL23A", "IL23R")
Psoriasis	GOBP_REGULATION_OF_NATURAL_KILLER_CELL_ACTIVATION	0.01998	0.56032	0.983692	1.3396	19	18	c("TYK2", "IL12B", "IL23A", "IL23R", "KLRC2")
Psoriasis	GOBP_POSITIVE_REGULATION_OF_NATURAL_KILLER_CELL_ACTIVATION	0.021021	0.56032	0.983702	1.34585	20	15	c("TYK2", "IL12B", "IL23A", "IL23R", "KLRC2")
Psoriasis	GOBP_REGULATION_OF_TISSUE_REMODELING	0.040959	0.56032	0.958389	1.2737	40	36	c("IL12B", "TNFAIP3", "IL23A", "RUNX1", "ITGB3", "TFRC", "IL15")
Psoriasis	GOBP_RESPONSE_TO_TYPE_I_INTERFERON	0.018981	0.56032	0.982101	1.31868	18	25	c("TYK2", "STAT2", "TRIM56", "TTLL12", "CDC37")
Psoriasis	GOBP_CD4_POSITIVE_ALPHA_BETA_T_CELL_ACTIVATION	0.026973	0.56032	0.974456	1.29431	26	37	c("RUNX3", "IL12B", "IL23A", "IL23R", "RUNX1")
Psoriasis	GOBP_CELLULAR_RESPONSE_TO_VASCULAR_ENDOTHELIAL_GROWTH_FACTOR_STIMULUS	0.014985	0.56032	0.98561	1.32508	14	27	c("IL12B", "HRG")
Psoriasis	GOBP_VASCULAR_ENDOTHELIAL_GROWTH_FACTOR_SIGNALING_PATHWAY	0.014985	0.56032	0.98672	1.33471	14	22	c("IL12B", "HRG")
Psoriasis	GOBP_T_HELPER_1_TYPE_IMMUNE_RESPONSE	0.011988	0.56032	0.988826	1.33999	11	21	c("IL12B", "IL23A", "IL23R")
Psoriasis	GOBP_T_CELL_PROLIFERATION	0.00999001	0.56032	0.980177	1.27938	9	81	c("TYK2", "IL12B", "IL23A", "FYN", "IL23R")
Psoriasis	GOBP_POSITIVE_REGULATION_OF_T_CELL_PROLIFERATION	0.013986	0.56032	0.985373	1.30528	13	40	c("TYK2", "IL12B", "IL23A", "IL23R")
Psoriasis	GOBP_T_CELL_ACTIVATION	0.015984	0.56032	0.960263	1.21797	15	196	c("TYK2", "RUNX3", "IL12B", "KLRC4-KLRK1", "TRAF3IP2", "IL23A", "KLRK1", "FYN", "IL23R", "KLRC1", "RUNX1")
Psoriasis	GOBP_REGULATION_OF_T_CELL_PROLIFERATION	0.012987	0.56032	0.981027	1.28638	12	70	c("TYK2", "IL12B", "IL23A", "IL23R")
Psoriasis	GOBP_KETONE_BIOSYNTHETIC_PROCESS	0.020979	0.56032	0.980115	1.33658	20	17	c("COQ10A", "COQ6")
Psoriasis	GOBP_RIBOSOME_BIOGENESIS	0.036963	0.56032	0.960825	1.25369	36	77	c("LSG1", "RIOK3")
Psoriasis	GOBP_POSITIVE_REGULATION_OF_TYROSINE_PHOSPHORYLATION_OF_STAT_PROTEIN	0.024975	0.56032	0.979104	1.31633	24	27	c("IL12B", "IL23A", "FYN", "IL23R", "IL15")
Psoriasis	GOBP_DEFENSE_RESPONSE_TO_BACTERIUM	0.03996	0.56032	0.95772	1.24741	39	86	c("IL12B", "DEFA5", "LCE3A", "KLRC4-KLRK1", "LCE3B", "IL23A", "KLRK1", "IL23R", "ANXA3", "REG3G", "SFTPD", "NOS2", "OAS3")
Psoriasis	GOBP_AMIDE_TRANSPORT	0.023976	0.56032	0.967588	1.25294	23	109	c("CAMK2G", "STXBP4", "PICK1", "IRS2")
Psoriasis	GOBP_CD4_POSITIVE_ALPHA_BETA_T_CELL_DIFFERENTIATION	0.025974	0.56032	0.975557	1.30238	25	33	c("RUNX3", "IL12B", "IL23A", "IL23R", "RUNX1")
Psoriasis	GOBP_POSITIVE_T_CELL_SELECTION	0.023976	0.56032	0.974562	1.32383	23	20	c("IL12B", "IL23A", "IL23R", "STAT3")
Psoriasis	GOBP_REGULATION_OF_CD4_POSITIVE_ALPHA_BETA_T_CELL_DIFFERENTIATION	0.016983	0.56032	0.982344	1.32143	16	23	c("RUNX3", "IL12B", "IL23A", "IL23R", "RUNX1")
Psoriasis	GOBP_POSITIVE_REGULATION_OF_CD4_POSITIVE_ALPHA_BETA_T_CELL_DIFFERENTIATION	0.018018	0.56032	0.986365	1.34949	17	15	c("IL12B", "IL23A", "IL23R")
Psoriasis	GOBP_RNA_STABILIZATION	0.040959	0.56032	0.957174	1.30393	40	19	c("E2F1", "TRAF3IP2", "DAZL", "IKBKE")
Psoriasis	GOBP_MUSCLE_ADAPTATION	0.00699301	0.56032	0.989096	1.30452	6	44	c("CAMK2G", "IL15")
Psoriasis	GOBP_REGULATION_OF_MUSCLE_ADAPTATION	0.002997	0.56032	0.99484	1.32904	2	32	c("CAMK2G", "MLIP")
Psoriasis	GOBP_T_CELL_SELECTION	0.033966	0.56032	0.961465	1.29158	33	26	c("IL12B", "IL23A", "IL23R", "STAT3", "IL15", "GLI3")
Psoriasis	GOBP_INNATE_IMMUNE_RESPONSE	0.034965	0.56032	0.949272	1.19119	34	244	c("TYK2", "IL12B", "DEFA5", "STAT2", "TNFAIP3", "TRIM56", "KLRC4-KLRK1", "TTLL12", "IL23A", "KLRK1", "FYN", "IL23R", "KLRC1", "KLRC4", "KLRC3", "STXBP4", "KLRC2", "ERAP1", "SRPK2", "RIOK3", "CDC37", "SFTPD", "POLR3G", "NOS2", "OAS3")
Psoriasis	GOBP_POSITIVE_REGULATION_OF_INNATE_IMMUNE_RESPONSE	0.032967	0.56032	0.960658	1.26319	32	54	c("IL12B", "TRIM56", "KLRC4-KLRK1", "KLRK1", "FYN", "KLRC4", "KLRC3", "KLRC2", "RIOK3", "POLR3G")
Psoriasis	GOBP_REGULATION_OF_T_CELL_DIFFERENTIATION	0.030969	0.56032	0.959758	1.26076	30	65	c("RUNX3", "IL12B", "IL23A", "IL23R", "RUNX1", "CAMK4", "ZMIZ1", "IL15", "GLI3")
Psoriasis	GOBP_NEGATIVE_REGULATION_OF_T_CELL_DIFFERENTIATION	0.023976	0.56032	0.973406	1.32605	23	19	c("RUNX3", "RUNX1", "GLI3")
Psoriasis	GOBP_REGULATION_OF_LYMPHOCYTE_DIFFERENTIATION	0.03996	0.56032	0.953278	1.24774	39	74	c("RUNX3", "IL12B", "IL23A", "IL23R", "RUNX1", "CAMK4", "ZMIZ1", "IL15", "GLI3", "IKZF3")
Psoriasis	GOBP_NEGATIVE_REGULATION_OF_LYMPHOCYTE_DIFFERENTIATION	0.025974	0.56032	0.973163	1.31877	25	21	c("RUNX3", "RUNX1", "GLI3")
Psoriasis	GOBP_POSITIVE_REGULATION_OF_LYMPHOCYTE_DIFFERENTIATION	0.030969	0.56032	0.968079	1.27493	30	45	c("RUNX3", "IL12B", "IL23A", "IL23R", "RUNX1", "ZMIZ1", "IL15", "GLI3")
Psoriasis	GOBP_REGULATION_OF_T_HELPER_CELL_DIFFERENTIATION	0.0170341	0.56032	0.986802	1.34576	16	16	c("IL12B", "IL23A", "IL23R")
Psoriasis	GOBP_POSITIVE_REGULATION_OF_MYELOID_CELL_DIFFERENTIATION	0.038961	0.56032	0.956572	1.27703	38	33	c("IL12B", "IL23A", "IL23R", "RUNX1", "ACIN1", "STAT3", "RCOR1", "ETS1")
Psoriasis	GOBP_REGULATION_OF_OSTEOCLAST_DIFFERENTIATION	0.026973	0.56032	0.971882	1.30602	26	24	c("IL12B", "IL23A", "IL23R", "CAMK4")
Psoriasis	GOBP_POSITIVE_REGULATION_OF_CELL_ADHESION	0.012987	0.56032	0.963037	1.22432	12	182	c("TYK2", "RUNX3", "IL12B", "KLRC4-KLRK1", "IL23A", "KLRK1", "MAGI1", "EPB41L4B", "FYN", "IL23R", "RUNX1")
Psoriasis	GOBP_NEGATIVE_REGULATION_OF_LIPID_METABOLIC_PROCESS	0.036963	0.56032	0.961571	1.28093	36	35	c("CCDC3", "SNAI1", "NFKB1", "ALK")
Psoriasis	GOBP_POSITIVE_REGULATION_OF_NATURAL_KILLER_CELL_MEDIATED_CYTOTOXICITY	0.0210421	0.56032	0.983108	1.34073	20	16	c("IL12B", "KLRC4-KLRK1", "KLRK1", "KLRC4", "KLRC3", "KLRC2")
Psoriasis	GOBP_ALPHA_BETA_T_CELL_ACTIVATION	0.011988	0.56032	0.978024	1.284	11	63	c("TYK2", "RUNX3", "IL12B", "IL23A", "IL23R", "RUNX1")
Psoriasis	GOBP_ALPHA_BETA_T_CELL_DIFFERENTIATION	0.027972	0.56032	0.96961	1.27684	27	47	c("RUNX3", "IL12B", "IL23A", "IL23R", "RUNX1")
Psoriasis	GOBP_ALPHA_BETA_T_CELL_PROLIFERATION	0.010989	0.56032	0.991485	1.35068	10	19	c("TYK2", "IL12B", "IL23A")
Psoriasis	GOBP_REGULATION_OF_ALPHA_BETA_T_CELL_ACTIVATION	0.013986	0.56032	0.983836	1.29886	13	42	c("TYK2", "RUNX3", "IL12B", "IL23A", "IL23R", "RUNX1")
Psoriasis	GOBP_POSITIVE_REGULATION_OF_ALPHA_BETA_T_CELL_ACTIVATION	0.014985	0.56032	0.984515	1.32077	14	30	c("TYK2", "RUNX3", "IL12B", "IL23A", "IL23R", "RUNX1")
Psoriasis	GOBP_NEGATIVE_REGULATION_OF_ALPHA_BETA_T_CELL_ACTIVATION	0.029029	0.56032	0.974696	1.33353	28	15	c("RUNX3", "RUNX1", "GLI3")
Psoriasis	GOBP_REGULATION_OF_ALPHA_BETA_T_CELL_DIFFERENTIATION	0.023976	0.56032	0.978321	1.31588	23	29	c("RUNX3", "IL12B", "IL23A", "IL23R", "RUNX1")
Psoriasis	GOBP_POSITIVE_REGULATION_OF_ALPHA_BETA_T_CELL_DIFFERENTIATION	0.023976	0.56032	0.978836	1.31672	23	23	c("RUNX3", "IL12B", "IL23A", "IL23R", "RUNX1")
Psoriasis	GOBP_LYMPHOCYTE_ACTIVATION	0.028971	0.56032	0.948167	1.18577	28	278	c("TYK2", "RUNX3", "IL12B", "TNFAIP3", "KLRC4-KLRK1", "TRAF3IP2", "IL23A", "KLRK1", "FYN", "IL23R", "KLRC1", "KLRC2", "RUNX1", "IRS2", "PTPRJ", "SFTPD", "CAMK4", "STAT3", "TFRC", "SKAP2", "ZMIZ1", "IL15", "GLI3")
Psoriasis	GOBP_POSITIVE_REGULATION_OF_LIPID_BIOSYNTHETIC_PROCESS	0.022977	0.56032	0.979442	1.31691	22	28	c("CCDC3", "IGF1R")
Psoriasis	GOBP_REGULATION_OF_LIPID_BIOSYNTHETIC_PROCESS	0.038961	0.56032	0.954959	1.25533	38	57	c("CCDC3", "TSPO", "SNAI1", "NFKB1")
Psoriasis	GOBP_SECRETION	0.038961	0.56032	0.937816	1.16824	38	345	c("CAMK2G", "IL12B", "TRAF3IP2", "ACHE", "RAB3C", "NRXN1", "ANXA3", "STXBP4", "KLRC2", "CHMP3", "RAB27B", "PICK1", "CRY1", "IRS2", "SLC4A5", "NOS2")
Psoriasis	GOBP_SMOOTH_MUSCLE_CELL_PROLIFERATION	0.034965	0.56032	0.959087	1.2611	34	58	c("IL12B", "TNFAIP3", "IL15", "PRKG1", "CDH13")
Psoriasis	GOBP_NEGATIVE_REGULATION_OF_SMOOTH_MUSCLE_CELL_PROLIFERATION	0.024975	0.56032	0.973427	1.30944	24	23	c("IL12B", "TNFAIP3", "IL15", "PRKG1")
Psoriasis	GOBP_NEGATIVE_REGULATION_OF_EPITHELIAL_CELL_PROLIFERATION	0.00699301	0.56032	0.985334	1.29484	6	60	c("RUNX3", "IL12B", "HPN")
Psoriasis	GOBP_REGULATION_OF_DEFENSE_RESPONSE_TO_VIRUS	0.028971	0.56032	0.97114	1.30283	28	30	c("IL12B", "TNFAIP3", "TRAF3IP2", "IL23A", "IL23R", "RIOK3", "IL15")
Psoriasis	GOBP_REGULATION_OF_DEFENSE_RESPONSE_TO_VIRUS_BY_HOST	0.01998	0.56032	0.981009	1.33641	19	19	c("IL12B", "TNFAIP3", "TRAF3IP2", "IL23A", "IL23R", "IL15")
Psoriasis	GOBP_NEGATIVE_REGULATION_OF_PROTEIN_SECRETION	0.00899101	0.56032	0.990626	1.33258	8	23	c("IL12B", "FRMD4A")
Psoriasis	GOBP_NEGATIVE_REGULATION_OF_INFLAMMATORY_RESPONSE	0.030969	0.56032	0.962788	1.26599	30	54	c("IL12B", "TNFAIP3", "FYN", "NFKB1")
Psoriasis	GOBP_POSITIVE_REGULATION_OF_INFLAMMATORY_RESPONSE	0.03996	0.56032	0.95609	1.25641	39	60	c("IL12B", "IL23A", "IL15", "ETS1", "TNIP1", "TLR9")
Psoriasis	GOBP_NEGATIVE_REGULATION_OF_IMMUNE_RESPONSE	0.030969	0.56032	0.968405	1.27216	30	62	c("IL12B", "STAT2", "TNFAIP3", "TTLL12", "FYN", "KLRC1")
Psoriasis	GOBP_RNA_DESTABILIZATION	0.040959	0.56032	0.954504	1.27284	40	34	c("PAN2", "DIS3L2")
Psoriasis	GOBP_ACTIVATED_T_CELL_PROLIFERATION	0.015984	0.56032	0.98518	1.32281	15	25	c("IL12B", "IL23A", "FYN", "IL23R")
Psoriasis	GOBP_REGULATION_OF_STEROID_BIOSYNTHETIC_PROCESS	0.040959	0.56032	0.953851	1.28311	40	23	c("TSPO", "SNAI1", "NFKB1", "ASAH1", "IGF1R")
Psoriasis	GOBP_DEFENSE_RESPONSE_TO_GRAM_NEGATIVE_BACTERIUM	0.01998	0.56032	0.981801	1.31827	19	25	c("IL12B", "DEFA5", "LCE3A", "LCE3B", "IL23A", "IL23R")
Psoriasis	GOBP_DEFENSE_RESPONSE_TO_GRAM_POSITIVE_BACTERIUM	0.021978	0.56032	0.97906	1.31345	21	30	c("DEFA5", "LCE3A", "KLRC4-KLRK1", "LCE3B", "KLRK1", "REG3G")
Psoriasis	GOBP_REGULATION_OF_T_CELL_ACTIVATION	0.012987	0.56032	0.968957	1.24302	12	139	c("TYK2", "RUNX3", "IL12B", "KLRC4-KLRK1", "IL23A", "KLRK1", "FYN", "IL23R", "RUNX1")
Psoriasis	GOBP_REGULATION_OF_CELL_ACTIVATION	0.025974	0.56032	0.953441	1.19833	25	237	c("TYK2", "RUNX3", "IL12B", "TNFAIP3", "KLRC4-KLRK1", "IL23A", "KLRK1", "FYN", "IL23R", "KLRC2", "RUNX1")
Psoriasis	GOBP_POSITIVE_REGULATION_OF_CELL_ACTIVATION	0.017982	0.56032	0.967125	1.24387	17	131	c("TYK2", "RUNX3", "IL12B", "KLRC4-KLRK1", "IL23A", "KLRK1", "FYN", "IL23R", "KLRC2", "RUNX1")
Psoriasis	GOBP_NEGATIVE_REGULATION_OF_SECRETION	0.027972	0.56032	0.966562	1.27058	27	57	c("IL12B", "CRY1")
Psoriasis	GOBP_NEGATIVE_REGULATION_OF_LIPID_BIOSYNTHETIC_PROCESS	0.025974	0.56032	0.970413	1.30539	25	23	c("CCDC3", "SNAI1", "NFKB1")
Psoriasis	GOBP_NUCLEAR_EXPORT	0.015984	0.56032	0.982687	1.298	15	41	c("LSG1", "DUSP16")
Psoriasis	GOBP_REGULATION_OF_LYMPHOCYTE_ACTIVATION	0.017982	0.56032	0.959439	1.21919	17	184	c("TYK2", "RUNX3", "IL12B", "TNFAIP3", "KLRC4-KLRK1", "IL23A", "KLRK1", "FYN", "IL23R", "KLRC2", "RUNX1")
Psoriasis	GOBP_NEGATIVE_REGULATION_OF_LYMPHOCYTE_ACTIVATION	0.035964	0.56032	0.955462	1.25478	35	67	c("RUNX3", "TNFAIP3", "RUNX1", "SFTPD", "GLI3")
Psoriasis	GOBP_BIOLOGICAL_PROCESS_INVOLVED_IN_INTERACTION_WITH_SYMBIONT	0.040959	0.56032	0.955102	1.27507	40	33	c("DEFA5", "REG3G", "SNW1", "SFTPD")
Psoriasis	GOBP_REGULATION_OF_CALCIUM_ION_TRANSPORT	0.034965	0.56032	0.964958	1.25487	34	92	c("CAMK2G", "TSPO", "FYN", "NOS1", "RCVRN")
Psoriasis	GOBP_FACE_DEVELOPMENT	0.0270541	0.56032	0.972532	1.3263	26	16	c("PAX9", "DLX5")
Psoriasis	GOBP_ANTIMICROBIAL_HUMORAL_IMMUNE_RESPONSE_MEDIATED_BY_ANTIMICROBIAL_PEPTIDE	0.023976	0.56032	0.974156	1.32328	23	20	c("DEFA5", "REG1B", "REG3G")
Psoriasis	GOBP_LEUKOCYTE_PROLIFERATION	0.014985	0.56032	0.969582	1.24853	14	128	c("TYK2", "IL12B", "TNFAIP3", "IL23A", "FYN", "IL23R")
Psoriasis	GOBP_REGULATION_OF_LEUKOCYTE_PROLIFERATION	0.014985	0.56032	0.971847	1.25841	14	105	c("TYK2", "IL12B", "TNFAIP3", "IL23A", "IL23R")
Psoriasis	GOBP_POSITIVE_REGULATION_OF_LEUKOCYTE_PROLIFERATION	0.011988	0.56032	0.978707	1.28565	11	65	c("TYK2", "IL12B", "IL23A", "IL23R")
Psoriasis	GOBP_CELLULAR_RESPONSE_TO_BIOTIC_STIMULUS	0.023976	0.56032	0.96968	1.26148	23	93	c("IL12B", "DEFA5", "TNFAIP3", "TSPO", "KLRC4-KLRK1", "KLRK1", "NFKB1")
Psoriasis	GOBP_CELLULAR_RESPONSE_TO_MOLECULE_OF_BACTERIAL_ORIGIN	0.026973	0.56032	0.971213	1.26858	26	79	c("IL12B", "DEFA5", "TNFAIP3", "TSPO", "KLRC4-KLRK1", "KLRK1", "NFKB1")
Psoriasis	GOBP_PROTEIN_LOCALIZATION_TO_EXTRACELLULAR_REGION	0.023976	0.56032	0.966157	1.24685	23	122	c("CAMK2G", "IL12B", "ACHE", "RAB3C", "STXBP4")
Psoriasis	GOBP_T_HELPER_17_TYPE_IMMUNE_RESPONSE	0.022977	0.56032	0.978593	1.33311	22	19	c("IL12B", "TRAF3IP2", "IL23A", "IL23R", "STAT3")
Psoriasis	GOBP_REGULATION_OF_MUSCLE_SYSTEM_PROCESS	0.033966	0.56032	0.963493	1.25493	33	86	c("CAMK2G", "NOS1", "ZDHHC21", "ANXA6")
Psoriasis	GOBP_NEGATIVE_REGULATION_OF_CELLULAR_RESPONSE_TO_GROWTH_FACTOR_STIMULUS	0.030969	0.56032	0.968307	1.2899	30	35	c("IL12B", "SLIT2")
Psoriasis	GOBP_REGULATION_OF_MEMBRANE_PERMEABILITY	0.018981	0.56032	0.981539	1.31961	18	27	c("DEFA5", "SLC25A4", "LAPTM4B")
Psoriasis	GOBP_RECEPTOR_SIGNALING_PATHWAY_VIA_STAT	0.011988	0.56032	0.978084	1.28408	11	63	c("TYK2", "IL12B", "STAT2", "IL23A", "FYN", "IL23R", "DAB1")
Psoriasis	GOBP_DEFENSE_RESPONSE_TO_OTHER_ORGANISM	0.025974	0.56032	0.946022	1.17933	25	319	c("TYK2", "IL12B", "DEFA5", "STAT2", "TNFAIP3", "LCE3A", "TRIM56", "KLRC4-KLRK1", "TRAF3IP2", "TTLL12", "LCE3B", "IL23A", "KLRK1", "FYN", "IL23R", "KLRC1", "KLRC4", "KLRC3", "ANXA3", "STXBP4", "KLRC2", "CHMP3", "ZMYND11", "REG3G", "ERAP1", "SRPK2", "RIOK3", "CDC37", "SFTPD", "POLR3G", "NOS2", "OAS3", "IL15")
Psoriasis	GOBP_EXPORT_FROM_CELL	0.03996	0.56032	0.941075	1.17336	39	317	c("CAMK2G", "IL12B", "SLC22A18", "ACHE", "RAB3C", "NRXN1", "ANXA3", "STXBP4", "KLRC2", "CHMP3", "RAB27B", "PICK1", "CRY1", "IRS2", "ATP1A2")
Psoriasis	GOBP_REGULATION_OF_NIK_NF_KAPPAB_SIGNALING	0.025974	0.56032	0.975682	1.30254	25	33	c("IL12B", "IL23A", "TRIP6", "NR3C2", "TLR9")
Psoriasis	GOBP_POSITIVE_REGULATION_OF_NIK_NF_KAPPAB_SIGNALING	0.024975	0.56032	0.977442	1.31349	24	24	c("IL12B", "IL23A", "TRIP6", "NR3C2", "TLR9")
Psoriasis	GOBP_NEGATIVE_REGULATION_OF_MRNA_CATABOLIC_PROCESS	0.036963	0.56032	0.958302	1.29627	36	22	c("E2F1", "TRAF3IP2", "DAZL", "IKBKE")
Psoriasis	GOBP_NEGATIVE_REGULATION_OF_LEUKOCYTE_CELL_CELL_ADHESION	0.037962	0.56032	0.955816	1.2568	37	58	c("RUNX3", "RUNX1", "SFTPD", "GLI3")
Psoriasis	GOBP_POSITIVE_REGULATION_OF_LEUKOCYTE_CELL_CELL_ADHESION	0.011988	0.56032	0.974831	1.26646	11	98	c("TYK2", "RUNX3", "IL12B", "KLRC4-KLRK1", "IL23A", "KLRK1", "FYN", "IL23R", "RUNX1")
Psoriasis	GOBP_NEGATIVE_REGULATION_OF_TUMOR_NECROSIS_FACTOR_SUPERFAMILY_CYTOKINE_PRODUCTION	0.02997	0.56032	0.962805	1.30236	29	22	c("TNFAIP3", "TSPO", "SIRPA")
Psoriasis	GOBP_NEGATIVE_REGULATION_OF_HEMOPOIESIS	0.031968	0.56032	0.967709	1.28911	31	35	c("RUNX3", "RUNX1", "GLI3")
Psoriasis	GOBP_POSITIVE_REGULATION_OF_HEMOPOIESIS	0.031968	0.56032	0.959442	1.26035	31	65	c("RUNX3", "IL12B", "IL23A", "IL23R", "RUNX1", "ACIN1", "ZMIZ1", "IL15", "GLI3")
Psoriasis	GOBP_NEGATIVE_REGULATION_OF_PROTEIN_LOCALIZATION	0.03996	0.56032	0.951604	1.25016	39	66	c("IL12B", "UBAC2", "ASTN2", "ANGPT1")
Psoriasis	GOBP_REGULATION_OF_RECEPTOR_SIGNALING_PATHWAY_VIA_STAT	0.015984	0.56032	0.983802	1.30747	15	36	c("TYK2", "IL12B", "IL23A", "IL23R", "DAB1")
Psoriasis	GOBP_POSITIVE_REGULATION_OF_RECEPTOR_SIGNALING_PATHWAY_VIA_STAT	0.012987	0.56032	0.989807	1.34839	12	19	c("TYK2", "IL12B", "IL23A", "IL23R")
Psoriasis	GOBP_NEGATIVE_REGULATION_OF_ESTABLISHMENT_OF_PROTEIN_LOCALIZATION	0.031968	0.56032	0.967295	1.2739	31	45	c("IL12B", "UBAC2", "ANGPT1")
Psoriasis	GOBP_POSITIVE_REGULATION_OF_MEMBRANE_PERMEABILITY	0.00300601	0.56032	0.996206	1.35859	2	16	c("DEFA5", "ZNF205")
Psoriasis	GOBP_REGULATION_OF_CD4_POSITIVE_ALPHA_BETA_T_CELL_ACTIVATION	0.01998	0.56032	0.981566	1.31858	19	26	c("RUNX3", "IL12B", "IL23A", "IL23R", "RUNX1")
Psoriasis	GOBP_POSITIVE_REGULATION_OF_CD4_POSITIVE_ALPHA_BETA_T_CELL_ACTIVATION	0.017982	0.56032	0.98592	1.3445	17	17	c("IL12B", "IL23A", "IL23R")
T1D	GOBP_ORGANIC_ACID_METABOLIC_PROCESS	0.00248447	0.170159	0.867404	1.77487	1	5	c("TH", "INS", "CLN3")
T1D	GOBP_CELLULAR_AMINO_ACID_METABOLIC_PROCESS	0.00145138	0.170159	0.984615	1.76309	0	3	c("TH", "INS", "CLN3")
T1D	GOBP_REGULATION_OF_CELLULAR_AMINO_ACID_METABOLIC_PROCESS	0.00487805	0.170159	0.969697	1.56788	2	2	c("INS", "CLN3")
T1D	GOBP_RESPONSE_TO_OSMOTIC_STRESS	0.00487805	0.170159	0.969697	1.56788	2	2	c("TH", "CLN3")
T1D	GOBP_BEHAVIOR	0.00131579	0.170159	0.908009	1.74447	0	4	c("TH", "INS", "CLN3")
T1D	GOBP_LEARNING	0.00487805	0.170159	0.969697	1.56788	2	2	c("TH", "CLN3")
T1D	GOBP_FEEDING_BEHAVIOR	0.00325203	0.170159	0.984848	1.59238	1	2	c("TH", "INS")
T1D	GOBP_MACROMOLECULE_CATABOLIC_PROCESS	0.00290276	0.170159	0.925912	1.65797	1	3	c("INS", "CLN3")
T1D	GOBP_AMINE_METABOLIC_PROCESS	0.00145138	0.170159	0.984615	1.76309	0	3	c("TH", "INS", "CLN3")
T1D	GOBP_RESPONSE_TO_ABIOTIC_STIMULUS	0.00487805	0.170159	0.969697	1.56788	2	2	c("TH", "CLN3")
T1D	GOBP_REGULATION_OF_CELLULAR_KETONE_METABOLIC_PROCESS	0.00487805	0.170159	0.969697	1.56788	2	2	c("INS", "CLN3")
T1D	GOBP_CELLULAR_HOMEOSTASIS	0.00131579	0.170159	0.8994	1.72793	0	4	c("TH", "CLN3")
T1D	GOBP_REGULATION_OF_PROTEOLYSIS	0.00290276	0.170159	0.925912	1.65797	1	3	c("INS", "CLN3")
T1D	GOBP_PROTEIN_CATABOLIC_PROCESS	0.00290276	0.170159	0.925912	1.65797	1	3	c("INS", "CLN3")
T1D	GOBP_NEGATIVE_REGULATION_OF_RESPONSE_TO_EXTERNAL_STIMULUS	0.00248447	0.170159	0.864217	1.76835	1	5	c("INS", "IL2RA", "SH2B3", "TRAFD1")
T1D	GOBP_REGULATION_OF_CELLULAR_AMINE_METABOLIC_PROCESS	0.00487805	0.170159	0.969697	1.56788	2	2	c("INS", "CLN3")
T1D	GOBP_CARBOHYDRATE_HOMEOSTASIS	0.00489596	0.170159	0.811171	1.73118	3	6	c("TH", "INS", "HECTD4", "PTPN11")
T1D	GOBP_NEUROTRANSMITTER_METABOLIC_PROCESS	0.00487805	0.170159	0.969697	1.56788	2	2	c("TH", "CLN3")
T1D	GOBP_CELLULAR_KETONE_METABOLIC_PROCESS	0.00487805	0.170159	0.969697	1.56788	2	2	c("INS", "CLN3")
T1D	GOBP_HOMEOSTATIC_PROCESS	0.00217865	0.170159	0.805039	1.97903	1	13	c("TH", "INS", "CLN3", "IL2RA", "SH2B3", "HECTD4", "PTPN11")
T1D	GOBP_NEGATIVE_REGULATION_OF_CATALYTIC_ACTIVITY	0.00496894	0.170159	0.818435	1.67467	3	5	c("INS", "CLN3", "SH2B3")
T1D	GOBP_NEGATIVE_REGULATION_OF_MOLECULAR_FUNCTION	0.00496894	0.170159	0.818435	1.67467	3	5	c("INS", "CLN3", "SH2B3")
T1D	GOBP_NEGATIVE_REGULATION_OF_PROTEOLYSIS	0.00487805	0.170159	0.969697	1.56788	2	2	c("INS", "CLN3")
T1D	GOBP_CHEMICAL_HOMEOSTASIS	0.00337838	0.170159	0.772795	1.80742	2	10	c("TH", "INS", "CLN3", "HECTD4", "PTPN11")
T1D	GOBP_NERVOUS_SYSTEM_PROCESS	0.00131579	0.170159	0.908009	1.74447	0	4	c("TH", "INS", "CLN3")
T1D	GOBP_COGNITION	0.00131579	0.170159	0.908009	1.74447	0	4	c("TH", "INS", "CLN3")
T1D	GOBP_REGULATION_OF_TRANSPORT	0.00496894	0.170159	0.820884	1.67968	3	5	c("INS", "CLN3", "ATXN2", "PTPN11")
T1D	GOBP_NEGATIVE_REGULATION_OF_PROTEIN_METABOLIC_PROCESS	0.00496894	0.170159	0.818435	1.67467	3	5	c("INS", "CLN3", "SH2B3")
T1D	GOBP_REGULATION_OF_CELLULAR_COMPONENT_MOVEMENT	0.00263158	0.170159	0.869141	1.6698	1	4	c("INS", "CLN3")
T1D	GOBP_REGULATION_OF_HYDROLASE_ACTIVITY	0.0031746	0.170159	-0.923077	-1.88902	0	3	c("CTSH", "RASGRP1", "PRKD2")
T1D	GOBP_POSITIVE_REGULATION_OF_HYDROLASE_ACTIVITY	0.0031746	0.170159	-0.923077	-1.88902	0	3	c("CTSH", "RASGRP1", "PRKD2")
T1D	GOBP_NEGATIVE_REGULATION_OF_CELL_DEATH	0.00290276	0.170159	0.925912	1.65797	1	3	c("INS", "CLN3")
T1D	GOBP_REGULATION_OF_SMALL_MOLECULE_METABOLIC_PROCESS	0.00394737	0.170159	0.856775	1.64604	2	4	c("INS", "CLN3")
T1D	GOBP_CELLULAR_RESPONSE_TO_CHEMICAL_STRESS	0.00487805	0.170159	0.969697	1.56788	2	2	c("INS", "CLN3")
T1D	GOBP_PROTEIN_LOCALIZATION_TO_PLASMA_MEMBRANE	0.00487805	0.170159	0.969697	1.56788	2	2	c("INS", "CLN3")
T1D	GOBP_REGULATION_OF_ANATOMICAL_STRUCTURE_SIZE	0.00487805	0.170159	0.969697	1.56788	2	2	c("INS", "CLN3")
T1D	GOBP_SYNAPTIC_SIGNALING	0.00367197	0.170159	0.81439	1.73805	2	6	c("TH", "INS", "CLN3")
T1D	GOBP_ORGANONITROGEN_COMPOUND_CATABOLIC_PROCESS	0.00290276	0.170159	0.925912	1.65797	1	3	c("INS", "CLN3")
T1D	GOBP_ALPHA_AMINO_ACID_METABOLIC_PROCESS	0.00487805	0.170159	0.969697	1.56788	2	2	c("TH", "CLN3")
T1D	GOBP_REGULATION_OF_PROTEIN_LOCALIZATION_TO_PLASMA_MEMBRANE	0.00487805	0.170159	0.969697	1.56788	2	2	c("INS", "CLN3")
T1D	GOBP_POSITIVE_REGULATION_OF_PROTEIN_LOCALIZATION	0.00487805	0.170159	0.969697	1.56788	2	2	c("INS", "CLN3")
T1D	GOBP_REGULATION_OF_PROTEIN_LOCALIZATION_TO_CELL_PERIPHERY	0.00487805	0.170159	0.969697	1.56788	2	2	c("INS", "CLN3")
T1D	GOBP_POSITIVE_REGULATION_OF_ESTABLISHMENT_OF_PROTEIN_LOCALIZATION	0.00487805	0.170159	0.969697	1.56788	2	2	c("INS", "CLN3")
T1D	GOBP_REGULATION_OF_PROTEIN_LOCALIZATION_TO_MEMBRANE	0.00487805	0.170159	0.969697	1.56788	2	2	c("INS", "CLN3")
T1D	GOBP_PROTEIN_LOCALIZATION_TO_CELL_PERIPHERY	0.00487805	0.170159	0.969697	1.56788	2	2	c("INS", "CLN3")
